# S-MiXcan: Inferring Cell-Type-Level Transcriptome-Wide Associations from Bulk Transcriptomics Using GWAS Summary Statistics

**DOI:** 10.64898/2026.03.22.26349035

**Authors:** Sinan Zhu, Qiao Fan, Xiaoyu Song

**Affiliations:** Centre for Biomedical Data Science, Duke-NUS Medical School, National University of Singapore

**Keywords:** cell type, transcriptome-wide association study, summary statistics, association probability

## Abstract

Cell-type–specific regulation of gene expression plays a central role in complex disease etiology, yet most transcriptome-wide association studies (TWAS) rely on bulk tissue models. Recently, a couple methods leverage single-cell transcriptomics to perform TWAS at the cell-type resolution, but they are limited by scarce matched genotype– single-cell cohorts and restricted to peripheral blood, with minimal coverage of less accessible, disease-relevant tissues. In this study, we developed S-MiXcan, a summary-statistics–based TWAS framework that enables cell-type–aware association analysis using bulk transcriptomic data across *K* ≥ 2 cell types without requiring individual-level data. As a major advancement over our prior tool MiXcan, S-MiXcan jointly models genetically regulated expression (GReX) across *K* cell types, accounts for cross–cell-type correlations, identifies disease-associated genes, and provides probabilistic interpretations for distinguishing cell-type–specific from shared associations. In real data analyses, compared with using individual-level genotype-based implementation, S-MiXcan achieved highly concordant results (Pearson’s *r* ≈ 1) in cell-type-aware TWAS. Applied to large-scale multi-cohort Genome-Wide Association Study (GWAS) meta-analyses from the Breast Cancer Association Consortium, S-MiXcan maintained well-controlled type I error (genomic inflation *λ* = 1.057), identified key breast cancer risk associated genes that function in a cell-type specific manner, and revealed relevant cell types through probabilistic inference. These results demonstrate that S-MiXcan, publicly available at https://github.com/songxiaoyu/SMiXcan, provides a scalable and interpretable framework for cell-type–aware TWAS.

---

Transcriptome-wide association studies (TWAS) provide a powerful two-sample framework for identifying disease-associated genes, by training genetically regulated expression (GReX) prediction models in one cohort and testing disease associations using predicted GReX levels in another independent cohort. By aggregating signals from millions of genetic variants into gene-level associations, TWAS substantially alleviates the multiple-testing burden inherent to genome-wide association studies (GWAS), thereby increasing statistical power, facilitating biological interpretation, and highlighting signals in the disease relevant tissues. Nevertheless, conventional TWAS methods, such as PrediX-can [1] and FUSION [2], perform analyses at the bulk tissue level, treating tissues as homogeneous and ignoring underlying cell-type heterogeneity. This simplification can compromise the accuracy of GReX prediction and obscure true disease associations, particularly when disease-relevant cell types constitute only a small fraction of the tissue [3].

Recent methodological advances have begun to address these limitations by modeling genetic effects at the cell-type level. cWAS [4] infers cell-type proportions from bulk expression and links genetically regulated proportion changes to disease; this approach, however, does not investigate disease-associated genes or gene-level regulatory effects. MiXcan [3] similarly decomposes bulk expression into cell-type–specific components but performs cell-type-aware TWAS to pinpoint trait-associated genes and their functional cell types; nonetheless, it is limited to two cell types (the cell type of interest versus all others) and requires access to individual-level genotype datasets. In contrast, scTWAS [5] performs TWAS directly at single-cell resolution by leveraging single-cell transcriptomic data, and scPrediXcan [6] further incorporates functional genomic annotations to improve expression prediction in single cells. Both single-cell-based approaches, however, require matched genotype and single-cell transcriptomics datasets in a sufficiently large number of individuals and are currently applicable primarily to peripheral blood, with limited coverage for rarer tissues in existing atlases. For example, within the Genotype-Tissue Expression (GTEx) consortium, matched genotype and snRNA-seq data for normal mammary tissue are available only for three individuals [7].

In this study, we introduce S-MiXcan, a major extension of MiXcan for a summary-statistics-based cell-type-aware TWAS using bulk transcriptomics data. It exhibits three major advancements over MiXcan. First, it enables summary statistics-based inference by explicitly accounting for correlations among estimated cell-type–specific GReX weights, which arise from cell-type decomposition uncertainty, finite-sample estimation variability, and shared genomic predictors across cell types, and thereby ensuring valid and well-powered association tests. Second, S-MiXcan substantially improves the interpretability of cell-type specific versus shared associations by quantifying association probabilities for different cell-type patterns, providing informative measures of cell-type specificity that go beyond p-values. Lately, it also systematically updates the modeling and inference strategies, such as supporting joint estimation and inference across three or more cell types. Together, these features enable S-MiXcan to perform highly confident cell-type-aware TWAS while preserving data privacy, improving computational efficiency and robustness, enhancing interpretability of the discoveries, and facilitating large-scale meta-analyses.

## Supplementary Table 2 for "S-MiXcan: Inferring Cell-Type-Level Transcriptome-Wide Associations from Bulk Transcriptomics Using GWAS Summary Statistics"

### Sheet: tableS2
gene_name	gene_id	chr	CYTOBAND	model	input_snp_num	Z_epi	p_epi	Z_stromal	p_stromal	p_joint	fdr_p_joint	prob_00*	prob_10*	prob_01*	prob_11*	* NA is returned when GReX prediction models are non-cell-type-specific, where association cell-type specificity cannot be inferred.
SCYL3	ENSG00000000457.13	chr1	q24.2	NonSpecific	6	0.740997	0.458695	0.740997	0.458695	0.458695	0.999338	NA	NA	NA	NA
STPG1	ENSG00000001460.17	chr1	p36.11	NonSpecific	12	-0.624429	0.532346	-0.624429	0.532346	0.532346	0.999338	NA	NA	NA	NA
NIPAL3	ENSG00000001461.16	chr1	p36.11	CellTypeSpecific	7	-0.0738809	0.941105	-0.025808	0.97941	0.96946	0.999338	0.999772	0.000102118	6.55e-05	6.03e-05
ST7L	ENSG00000007341.18	chr1	p13.2	CellTypeSpecific	28	0.765964	0.443698	0.60343	0.546222	0.494827	0.999338	0.99979	3.3e-05	2.63e-05	0.000150353
FMO3	ENSG00000007933.12	chr1	q24.3	NonSpecific	7	1.03812	0.299215	1.03812	0.299215	0.299215	0.959674	NA	NA	NA	NA
CAMK1G	ENSG00000008118.9	chr1	q32.2	NonSpecific	1	-1.42051	0.155458	-1.42051	0.155458	0.155458	0.883791	NA	NA	NA	NA
NADK	ENSG00000008130.15	chr1	p36.33	NonSpecific	2	-0.848671	0.396065	-0.848671	0.396065	0.396065	0.99691	NA	NA	NA	NA
SPRTN	ENSG00000010072.15	chr1	q42.2	CellTypeSpecific	6	2.33827	0.0193735	-0.739107	0.459842	0.0383112	0.664455	0.987585	0.00604579	3e-07	0.00636876
MTMR11	ENSG00000014914.20	chr1	q21.2	CellTypeSpecific	1	0.858537	0.390596	-0.858537	0.390596	0.390596	0.996721	0.999758	1.54e-05	3.57e-05	0.00019051
RUNX3	ENSG00000020633.18	chr1	p36.11	CellTypeSpecific	2	-0.00594478	0.995257	0.0241651	0.980721	0.992386	0.999338	0.999625	2.32e-05	0.000308051	4.36e-05
KPNA6	ENSG00000025800.13	chr1	p35.2	CellTypeSpecific	4	0.763932	0.444908	-0.779481	0.435696	0.440289	0.999338	0.999778	1.6e-05	4.16e-05	0.000164882
SH2D2A	ENSG00000027869.11	chr1	q23.1	CellTypeSpecific	3	0.305307	0.760132	0.298405	0.765394	0.762787	0.999338	0.999816	3.04e-05	7.11e-05	8.29e-05
TNFRSF1B	ENSG00000028137.18	chr1	p36.22	CellTypeSpecific	8	0.913901	0.360769	-0.281828	0.778076	0.610895	0.999338	0.999458	0.000301551	7.68e-06	0.000232547
MYOC	ENSG00000034971.16	chr1	q24.3	CellTypeSpecific	6	-0.73704	0.461098	0.599166	0.549062	0.505178	0.999338	0.999795	3.08e-05	2.89e-05	0.000145075
ADSS	ENSG00000035687.9	chr1	q44	NonSpecific	5	0.0960239	0.923502	0.0960239	0.923502	0.923502	0.999338	NA	NA	NA	NA
FBXO42	ENSG00000037637.10	chr1	p36.13	CellTypeSpecific	22	-0.201451	0.840346	-0.252588	0.800586	0.822434	0.999338	0.999793	2.51e-05	0.000107468	7.42e-05
PQLC2	ENSG00000040487.12	chr1	p36.13	CellTypeSpecific	7	0.415345	0.677889	0.557904	0.57691	0.630845	0.999338	0.999782	1.39e-05	9.58e-05	0.000108466
THAP3	ENSG00000041988.15	chr1	p36.31	CellTypeSpecific	9	-0.258821	0.795773	0.287905	0.77342	0.785085	0.999338	0.999807	2.67e-05	8.75e-05	7.93e-05
TRIT1	ENSG00000043514.15	chr1	p34.2	CellTypeSpecific	31	-1.16309	0.244793	1.37285	0.1698	0.201447	0.912385	0.99953	5.2e-06	4.48e-05	0.000420195
H6PD	ENSG00000049239.12	chr1	p36.22	CellTypeSpecific	4	-0.0119514	0.990464	0.0787068	0.937266	0.983427	0.999338	0.999476	1.41e-05	0.000455388	5.43e-05
PTGER3	ENSG00000050628.20	chr1	p31.1	NonSpecific	12	0.87561	0.381242	0.87561	0.381242	0.381242	0.996721	NA	NA	NA	NA
AKR7A2	ENSG00000053371.12	chr1	p36.13	CellTypeSpecific	7	-0.106341	0.915312	-0.108507	0.913594	0.914461	0.999338	0.999792	3.95e-05	0.000107124	6.17e-05
MRTO4	ENSG00000053372.4	chr1	p36.13	CellTypeSpecific	19	0.284794	0.775802	-0.286547	0.774459	0.775132	0.999338	0.999813	2.99e-05	7.57e-05	8.09e-05
TRAPPC3	ENSG00000054116.11	chr1	p34.3	CellTypeSpecific	4	-0.942057	0.346163	0.79437	0.42698	0.384642	0.996721	0.999752	2.51e-05	2.25e-05	0.000199958
THRAP3	ENSG00000054118.13	chr1	p34.3	CellTypeSpecific	12	-0.733319	0.463364	-0.127946	0.898191	0.808005	0.999338	0.999195	0.000572063	8.47e-06	0.000224273
OPN3	ENSG00000054277.13	chr1	q43	CellTypeSpecific	21	0.869235	0.384719	1.24327	0.213768	0.281662	0.949324	0.999595	4e-06	0.000100086	0.000300547
SDCCAG8	ENSG00000054282.15	chr1	q43	NonSpecific	2	1.6374	0.101546	1.6374	0.101546	0.101546	0.811239	NA	NA	NA	NA
HHAT	ENSG00000054392.12	chr1	q32.2	CellTypeSpecific	10	0.362552	0.71694	-0.0681588	0.945659	0.906501	0.999338	0.999601	0.000264873	2.06e-05	0.000113358
KIF1B	ENSG00000054523.17	chr1	p36.22	CellTypeSpecific	5	-0.668822	0.503609	0.542661	0.587363	0.546288	0.999338	0.999804	3.21e-05	3.2e-05	0.000131673
MSH4	ENSG00000057468.6	chr1	p31.1	NonSpecific	14	0.305644	0.759876	0.305644	0.759876	0.759876	0.999338	NA	NA	NA	NA
PITHD1	ENSG00000057757.9	chr1	p36.11	NonSpecific	3	-0.198662	0.842527	-0.198662	0.842527	0.842527	0.999338	NA	NA	NA	NA
CROCC	ENSG00000058453.16	chr1	p36.13	CellTypeSpecific	12	-1.02884	0.303554	-0.0588364	0.953082	0.89799	0.999338	0.993282	0.00584616	3.16e-06	0.000868646
PIGV	ENSG00000060642.10	chr1	p36.11	CellTypeSpecific	31	-0.849912	0.395374	0.679097	0.497077	0.444816	0.999338	0.999775	3.08e-05	2.35e-05	0.000170607
DDX20	ENSG00000064703.11	chr1	p13.2	CellTypeSpecific	8	-1.58287	0.113452	1.29678	0.194708	0.144112	0.86929	0.999332	2.25e-05	7.81e-06	0.000637412
WDR3	ENSG00000065183.15	chr1	p12	CellTypeSpecific	9	0.243926	0.807288	-0.10602	0.915566	0.881587	0.999338	0.999787	9.18e-05	4.3e-05	7.86e-05
TMEM206	ENSG00000065600.12	chr1	q32.3	CellTypeSpecific	16	0.0965095	0.923116	-0.442009	0.658483	0.869525	0.999338	0.99932	6.24e-06	0.000570295	0.000103385
TIE1	ENSG00000066056.13	chr1	p34.2	CellTypeSpecific	11	0.0245751	0.980394	-0.0211458	0.983129	0.981864	0.999338	0.999769	5.42e-05	0.000127584	4.89e-05
NFYC	ENSG00000066136.20	chr1	p34.2	NonSpecific	1	-0.796069	0.425992	-0.796069	0.425992	0.425992	0.999338	NA	NA	NA	NA
ZMYND12	ENSG00000066185.12	chr1	p34.2	CellTypeSpecific	13	-0.395463	0.692501	0.246307	0.805445	0.759137	0.999338	0.999811	5.82e-05	3.92e-05	9.17e-05
EVI5	ENSG00000067208.14	chr1	p22.1	CellTypeSpecific	33	-0.864372	0.387383	-1.3379	0.180928	0.25526	0.940161	0.99951	2.89e-06	0.000136493	0.000350244
RRP15	ENSG00000067533.5	chr1	q41	CellTypeSpecific	13	-0.709115	0.478253	0.841327	0.400165	0.438274	0.999338	0.999761	1.09e-05	6.09e-05	0.000167356
NUCKS1	ENSG00000069275.12	chr1	q32.1	CellTypeSpecific	3	0.952954	0.340613	0.929362	0.352702	0.346597	0.989734	0.999734	1.52e-05	3.02e-05	0.000220097
HES2	ENSG00000069812.11	chr1	p36.31	CellTypeSpecific	7	-0.410585	0.681377	0.920959	0.357072	0.52523	0.999338	0.999506	3.85e-06	0.000307418	0.000182314
TESK2	ENSG00000070759.16	chr1	p34.1	CellTypeSpecific	11	0.953814	0.340178	-0.668409	0.503872	0.416524	0.99691	0.999744	4.41e-05	1.6e-05	0.000195723
EIF2B3	ENSG00000070785.16	chr1	p34.1	CellTypeSpecific	4	1.35461	0.175542	1.35461	0.175543	0.175542	0.903092	0.99948	9.2e-06	2.05e-05	0.000490183
FMO4	ENSG00000076258.9	chr1	q24.3	CellTypeSpecific	2	0.627703	0.530198	-0.630822	0.528157	0.529178	0.999338	0.999801	1.95e-05	4.74e-05	0.000132032
CAPZB	ENSG00000077549.17	chr1	p36.13	NonSpecific	1	1.12371	0.261136	1.12371	0.261136	0.261136	0.94487	NA	NA	NA	NA
GPR137B	ENSG00000077585.13	chr1	q42.3	CellTypeSpecific	22	0.186549	0.852015	1.14496	0.252228	0.64855	0.999338	0.996214	1.14e-06	0.00334176	0.00044334
NRDC	ENSG00000078618.21	chr1	p32.3	CellTypeSpecific	26	-0.195541	0.844969	0.764779	0.444403	0.725332	0.999338	0.999098	3.37e-06	0.000731228	0.000167845
CDC14A	ENSG00000079335.18	chr1	p21.2	NonSpecific	8	0.1691	0.865718	0.1691	0.865718	0.865718	0.999338	NA	NA	NA	NA
PKP1	ENSG00000081277.12	chr1	q32.1	NonSpecific	1	0.52	0.603064	0.52	0.603064	0.603064	0.999338	NA	NA	NA	NA
PLOD1	ENSG00000083444.16	chr1	p36.22	NonSpecific	5	1.22116	0.222025	1.22116	0.222025	0.222025	0.92253	NA	NA	NA	NA
PPIE	ENSG00000084072.16	chr1	p34.2	CellTypeSpecific	14	-1.2496	0.211445	1.27869	0.201005	0.206112	0.912683	0.99956	9.19e-06	2.49e-05	0.000405493
OVGP1	ENSG00000085465.12	chr1	p13.2	NonSpecific	8	0.898122	0.36912	0.898122	0.36912	0.36912	0.996721	NA	NA	NA	NA
SLC25A24	ENSG00000085491.15	chr1	p13.3	NonSpecific	1	-0.49589	0.619972	-0.49589	0.619972	0.619972	0.999338	NA	NA	NA	NA
EPS15	ENSG00000085832.16	chr1	p32.3	CellTypeSpecific	3	-1.57098	0.116187	1.09009	0.275671	0.166539	0.892682	0.999368	5.09e-05	5.16e-06	0.00057648
MAST2	ENSG00000086015.20	chr1	p34.1	CellTypeSpecific	3	1.56109	0.118503	-1.07368	0.282967	0.170384	0.894948	0.999378	5.28e-05	5.15e-06	0.000564414
ERO1B	ENSG00000086619.13	chr1	q42.3	CellTypeSpecific	11	-0.0645333	0.948546	-0.182546	0.855154	0.923635	0.999338	0.999652	1.59e-05	0.000266702	6.57e-05
ASAP3	ENSG00000088280.18	chr1	p36.12	CellTypeSpecific	2	-0.106751	0.914987	-0.895148	0.370708	0.82329	0.999338	0.996683	1.66e-06	0.00301464	0.000301106
RGS1	ENSG00000090104.11	chr1	q31.2	CellTypeSpecific	26	0.237122	0.812562	0.189429	0.849757	0.833016	0.999338	0.999815	4.39e-05	6.67e-05	7.46e-05
MUL1	ENSG00000090432.6	chr1	p36.12	CellTypeSpecific	22	0.429243	0.667746	1.85887	0.0630462	0.135779	0.853291	0.98844	2.82e-07	0.00954605	0.00201345
PABPC4	ENSG00000090621.13	chr1	p34.3	CellTypeSpecific	16	-0.916479	0.359416	2.21188	0.026975	0.0515363	0.703755	0.994524	2.07e-07	0.00261791	0.00285739
USP48	ENSG00000090686.15	chr1	p36.12	CellTypeSpecific	26	-1.02229	0.306645	0.713407	0.475594	0.382749	0.996721	0.999724	4.48e-05	1.41e-05	0.000217609
TBX15	ENSG00000092607.13	chr1	p12	NonSpecific	3	-1.42255	0.154868	-1.42255	0.154868	0.154868	0.883683	NA	NA	NA	NA
FMO2	ENSG00000094963.13	chr1	q24.3	CellTypeSpecific	8	0.129753	0.896762	-0.982431	0.325888	0.776582	0.999338	0.996451	1.45e-06	0.00320042	0.000346915
SUCO	ENSG00000094975.13	chr1	q24.3	CellTypeSpecific	13	0.0291113	0.976776	-0.16986	0.86512	0.960167	0.999338	0.999432	1.1e-05	0.000489759	6.72e-05
ACOT7	ENSG00000097021.19	chr1	p36.31	CellTypeSpecific	3	1.35619	0.175039	-1.18462	0.236169	0.201687	0.912385	0.999544	1.78e-05	1.33e-05	0.000424665
CDC7	ENSG00000097046.12	chr1	p22.1	CellTypeSpecific	6	2.58646	0.00969661	2.34283	0.0191379	0.0128724	0.448086	0.989953	7.49e-06	2.51e-06	0.0100373
DHCR24	ENSG00000116133.11	chr1	p32.3	CellTypeSpecific	6	0.485985	0.626978	-1.01149	0.311781	0.460426	0.999338	0.999512	3.49e-06	0.000277602	0.000207
DNAJC16	ENSG00000116138.12	chr1	p36.21	CellTypeSpecific	7	0.797237	0.425313	0.173401	0.862337	0.7441	0.999338	0.999305	0.000461468	8.14e-06	0.000225844
MORN1	ENSG00000116151.13	chr1	p36.32	CellTypeSpecific	9	-0.0643995	0.948652	-0.0875084	0.930267	0.940839	0.999338	0.999764	3.35e-05	0.000144686	5.73e-05
GPX7	ENSG00000116157.5	chr1	p32.3	NonSpecific	9	-0.596578	0.550789	-0.596578	0.550789	0.550789	0.999338	NA	NA	NA	NA
RALGPS2	ENSG00000116191.17	chr1	q25.2	CellTypeSpecific	4	-0.837441	0.402345	0.997093	0.31872	0.357929	0.996721	0.999722	8.71e-06	5.61e-05	0.000213666
CEP104	ENSG00000116198.12	chr1	p36.32	CellTypeSpecific	18	0.863566	0.387826	-0.908533	0.363596	0.375522	0.996721	0.999748	1.29e-05	4e-05	0.000199415
FAM20B	ENSG00000116199.11	chr1	q25.2	CellTypeSpecific	7	-0.280172	0.779346	0.682218	0.495101	0.670654	0.999338	0.999566	5.79e-06	0.000298091	0.00012972
TCEANC2	ENSG00000116205.12	chr1	p32.3	CellTypeSpecific	30	0.510829	0.609471	0.798893	0.424353	0.518428	0.999338	0.999718	7.5e-06	0.000126529	0.000147587
LRRC42	ENSG00000116212.14	chr1	p32.3	CellTypeSpecific	11	0.154333	0.877347	-0.375276	0.707455	0.823455	0.999338	0.999658	1.11e-05	0.000245927	8.53e-05
WRAP73	ENSG00000116213.15	chr1	p36.32	CellTypeSpecific	8	-0.913816	0.360814	-0.666885	0.504845	0.429217	0.999338	0.999758	3.93e-05	1.83e-05	0.000184889
ICMT	ENSG00000116237.15	chr1	p36.31	CellTypeSpecific	3	0.506445	0.612544	0.231834	0.816667	0.742587	0.999338	0.999768	9.71e-05	2.43e-05	0.000110122
PARK7	ENSG00000116288.12	chr1	p36.23	CellTypeSpecific	30	-0.292897	0.769601	1.39196	0.163935	0.40207	0.99691	0.995713	7.65e-07	0.00362537	0.000660597
SRSF4	ENSG00000116350.16	chr1	p35.3	CellTypeSpecific	29	0.166955	0.867405	1.95297	0.0508233	0.149204	0.875939	0.857715	1.37e-07	0.13508	0.00720419
KCNC4	ENSG00000116396.14	chr1	p13.3	CellTypeSpecific	18	-0.192687	0.847204	-1.81667	0.0692684	0.208606	0.91395	0.940429	2.13e-07	0.0556783	0.00389269
EDEM3	ENSG00000116406.18	chr1	q25.3	CellTypeSpecific	12	-0.625397	0.531711	0.336112	0.736786	0.650144	0.999338	0.999776	7.75e-05	2.17e-05	0.000125165
RAP1A	ENSG00000116473.14	chr1	p13.2	CellTypeSpecific	21	0.15242	0.878855	-0.0788356	0.937163	0.917038	0.999338	0.999796	7.5e-05	6.1e-05	6.76e-05
CAPZA1	ENSG00000116489.12	chr1	p13.2	CellTypeSpecific	18	-0.897241	0.36959	-0.532641	0.594282	0.479482	0.999338	0.999736	6.87e-05	1.42e-05	0.000180772
S100PBP	ENSG00000116497.17	chr1	p35.1	CellTypeSpecific	6	-1.65214	0.0985069	0.584766	0.558705	0.190097	0.907806	0.99831	0.000765834	1.67e-06	0.000922377
ASH1L	ENSG00000116539.12	chr1	q22	CellTypeSpecific	1	-1.26632	0.205397	-1.26632	0.205397	0.205397	0.912683	0.99956	1.01e-05	2.26e-05	0.00040757
FBXO6	ENSG00000116663.10	chr1	p36.22	NonSpecific	5	1.06294	0.287809	1.06294	0.287809	0.287809	0.949324	NA	NA	NA	NA
DNAJC6	ENSG00000116675.15	chr1	p31.3	CellTypeSpecific	7	0.67469	0.499873	-0.655369	0.51223	0.506054	0.999338	0.999798	2.03e-05	4.22e-05	0.000139781
LEPR	ENSG00000116678.19	chr1	p31.3	NonSpecific	1	-0.5	0.617075	-0.5	0.617075	0.617075	0.999338	NA	NA	NA	NA
IVNS1ABP	ENSG00000116679.15	chr1	q25.3	CellTypeSpecific	11	0.16758	0.866914	0.135528	0.892194	0.880818	0.999338	0.999808	4.63e-05	7.84e-05	6.78e-05
MFN2	ENSG00000116688.16	chr1	p36.22	CellTypeSpecific	16	-0.363498	0.716233	0.371271	0.710435	0.713355	0.999338	0.999815	2.62e-05	6.84e-05	9.05e-05
NCF2	ENSG00000116701.14	chr1	q25.3	CellTypeSpecific	34	0.989078	0.322625	-0.794853	0.426699	0.371064	0.996721	0.99974	2.87e-05	1.91e-05	0.000212061
GADD45A	ENSG00000116717.11	chr1	p31.3	CellTypeSpecific	14	0.42199	0.673032	-0.380409	0.703642	0.688832	0.999338	0.999819	3.07e-05	5.41e-05	9.59e-05
OLFML3	ENSG00000116774.11	chr1	p13.2	CellTypeSpecific	4	0.492032	0.622697	-1.62392	0.104394	0.212728	0.917466	0.996723	5.88e-07	0.00241663	0.000859995
TNNI3K	ENSG00000116783.14	chr1	p31.1	CellTypeSpecific	50	1.08759	0.276775	-0.783939	0.433076	0.345132	0.98907	0.999704	4.04e-05	1.33e-05	0.000242492
CFHR3	ENSG00000116785.13	chr1	q31.3	NonSpecific	4	-0.0791581	0.936907	-0.0791581	0.936907	0.936907	0.999338	NA	NA	NA	NA
CRYZ	ENSG00000116791.13	chr1	p31.1	CellTypeSpecific	26	0.672216	0.501446	-0.42707	0.669328	0.591765	0.999338	0.99979	5.58e-05	2.34e-05	0.000130753
TTF2	ENSG00000116830.11	chr1	p13.1	NonSpecific	5	-2.56241	0.0103948	-2.56241	0.0103948	0.0103948	0.393809	NA	NA	NA	NA
TMEM9	ENSG00000116857.16	chr1	q32.1	CellTypeSpecific	12	-1.63225	0.102628	-3.35437	0.000795472	0.00157912	0.126428	0.907869	1.3e-08	0.0121071	0.0800234
WARS2	ENSG00000116874.11	chr1	p12	NonSpecific	19	0.693812	0.4878	0.693812	0.4878	0.4878	0.999338	NA	NA	NA	NA
OSCP1	ENSG00000116885.18	chr1	p34.3	NonSpecific	7	-0.823335	0.410318	-0.823335	0.410318	0.410318	0.99691	NA	NA	NA	NA
MRPS15	ENSG00000116898.11	chr1	p34.3	CellTypeSpecific	11	0.227756	0.819836	-0.0521436	0.958414	0.931752	0.999338	0.999706	0.000175988	3.22e-05	8.61e-05
GNPAT	ENSG00000116906.11	chr1	q42.2	CellTypeSpecific	7	0.637195	0.523998	-0.0601933	0.952002	0.907098	0.999338	0.998712	0.00103006	8.3e-06	0.000250082
KCNQ4	ENSG00000117013.14	chr1	p34.2	CellTypeSpecific	1	-0.183521	0.85439	-0.183521	0.85439	0.85439	0.999338	0.999805	3.52e-05	8.96e-05	7e-05
RIMS3	ENSG00000117016.9	chr1	p34.2	CellTypeSpecific	19	0.0906553	0.927766	1.25761	0.208535	0.814256	0.999338	0.981499	6.26e-07	0.0174891	0.00101139
MFAP2	ENSG00000117122.13	chr1	p36.13	CellTypeSpecific	12	-1.09133	0.275127	1.52804	0.126504	0.176224	0.9033	0.99939	2.55e-06	9.49e-05	0.000512309
KDM5B	ENSG00000117139.16	chr1	q32.1	NonSpecific	2	0.277243	0.781593	0.277243	0.781593	0.781593	0.999338	NA	NA	NA	NA
CTBS	ENSG00000117151.12	chr1	p22.3	CellTypeSpecific	11	2.14883	0.0316476	1.09853	0.271975	0.0577866	0.730135	0.997369	0.000402326	8.18e-07	0.00222787
KLHL12	ENSG00000117153.15	chr1	q32.1	CellTypeSpecific	8	-1.40157	0.161043	1.58653	0.112619	0.132799	0.848877	0.999284	4.41e-06	3.25e-05	0.000679558
ZNHIT6	ENSG00000117174.10	chr1	p22.3	CellTypeSpecific	11	-1.02221	0.306684	1.20778	0.227133	0.262393	0.94487	0.999636	6.57e-06	4.88e-05	0.000308309
RBBP5	ENSG00000117222.13	chr1	q32.1	CellTypeSpecific	6	-0.498956	0.61781	0.453643	0.650086	0.634315	0.999338	0.999817	2.81e-05	4.86e-05	0.000106486
GBP3	ENSG00000117226.11	chr1	p22.2	CellTypeSpecific	18	-0.13529	0.892383	0.00887985	0.992915	0.986679	0.999338	0.999488	0.000392963	2.68e-05	9.18e-05
KIF17	ENSG00000117245.12	chr1	p36.12	CellTypeSpecific	18	0.695355	0.486833	-1.60912	0.10759	0.19288	0.907806	0.998596	8.75e-07	0.000751884	0.000651697
RAB29	ENSG00000117280.12	chr1	q32.1	CellTypeSpecific	8	-0.414638	0.678407	0.647629	0.517225	0.604577	0.999338	0.999744	9.84e-06	0.000126533	0.000119911
ARTN	ENSG00000117407.16	chr1	p34.1	CellTypeSpecific	9	-0.30647	0.759247	0.503194	0.614828	0.698329	0.999338	0.999748	1.21e-05	0.000140761	9.92e-05
PTCH2	ENSG00000117425.13	chr1	p34.1	NonSpecific	5	0.996167	0.319169	0.996167	0.319169	0.319169	0.971619	NA	NA	NA	NA
PRDX1	ENSG00000117450.13	chr1	p34.1	CellTypeSpecific	6	-0.153658	0.87788	0.151526	0.879561	0.878726	0.999338	0.999802	3.76e-05	9.4e-05	6.68e-05
CCDC181	ENSG00000117477.12	chr1	q24.2	NonSpecific	13	0.090668	0.927756	0.090668	0.927756	0.927756	0.999338	NA	NA	NA	NA
FAAH	ENSG00000117480.15	chr1	p33	CellTypeSpecific	5	-0.976299	0.328916	0.862559	0.38838	0.357319	0.996721	0.99974	2.11e-05	2.35e-05	0.000215727
NSUN4	ENSG00000117481.10	chr1	p33	CellTypeSpecific	28	-0.935672	0.349442	-0.361608	0.717645	0.547883	0.999338	0.999579	0.000194818	8.6e-06	0.000217251
DR1	ENSG00000117505.12	chr1	p22.1	NonSpecific	5	0.867808	0.3855	0.867808	0.3855	0.3855	0.996721	NA	NA	NA	NA
PRRC2C	ENSG00000117523.15	chr1	q24.3	NonSpecific	4	1.4535	0.146085	1.4535	0.146085	0.146085	0.871207	NA	NA	NA	NA
ABCD3	ENSG00000117528.11	chr1	p21.3	CellTypeSpecific	8	-0.0595229	0.952536	-0.0248847	0.980147	0.971989	0.999338	0.999779	8.84e-05	7.59e-05	5.72e-05
VAMP4	ENSG00000117533.14	chr1	q24.3	CellTypeSpecific	5	0.677178	0.498293	-1.14887	0.250608	0.352219	0.993525	0.999572	3.51e-06	0.000172312	0.000252009
PTBP2	ENSG00000117569.18	chr1	p21.3	CellTypeSpecific	4	2.17632	0.0295314	-1.24459	0.213281	0.0525261	0.703755	0.997529	0.000224518	9.5e-07	0.00224504
DARS2	ENSG00000117593.9	chr1	q25.1	CellTypeSpecific	5	-0.49654	0.619514	-0.496504	0.619539	0.619526	0.999338	0.999813	2.3e-05	5.56e-05	0.000108651
UTP25	ENSG00000117597.17	chr1	q32.2	CellTypeSpecific	7	0.000539846	0.999569	0.0220026	0.982446	0.999159	0.999625	0.999054	8.8e-06	0.0008967	4.01e-05
SERPINC1	ENSG00000117601.13	chr1	q25.1	NonSpecific	4	0.265871	0.790339	0.265871	0.790339	0.790339	0.999338	NA	NA	NA	NA
MTFR1L	ENSG00000117640.17	chr1	p36.11	CellTypeSpecific	10	0.127327	0.898682	-0.324403	0.745633	0.852664	0.999338	0.999653	1.2e-05	0.000254542	8e-05
MAN1C1	ENSG00000117643.14	chr1	p36.11	CellTypeSpecific	6	0.0341744	0.972738	0.251355	0.80154	0.951549	0.999338	0.99923	7.73e-06	0.000681638	8.09e-05
NSL1	ENSG00000117697.14	chr1	q32.3	CellTypeSpecific	12	-0.681612	0.495484	0.738626	0.460134	0.477741	0.999338	0.999784	1.49e-05	5.13e-05	0.000149423
RPA2	ENSG00000117748.9	chr1	p35.3	CellTypeSpecific	9	-0.486332	0.626732	0.706072	0.480144	0.556402	0.999338	0.999752	9.77e-06	0.000107322	0.000130662
SLC5A9	ENSG00000117834.12	chr1	p33	CellTypeSpecific	19	-0.359244	0.719413	0.523831	0.600396	0.666161	0.999338	0.99977	1.33e-05	0.000113598	0.000102647
DDX59	ENSG00000118197.13	chr1	q32.1	CellTypeSpecific	12	-0.94734	0.343466	1.40622	0.159659	0.223825	0.92253	0.999479	2.77e-06	0.0001186	0.000399322
CAMSAP2	ENSG00000118200.14	chr1	q32.1	NonSpecific	2	-0.601885	0.54725	-0.601885	0.54725	0.54725	0.999338	NA	NA	NA	NA
ATF6	ENSG00000118217.5	chr1	q23.3	CellTypeSpecific	20	-1.17825	0.238697	-0.153876	0.877707	0.694383	0.999338	0.996695	0.00259866	2.91e-06	0.000703062
C1orf54	ENSG00000118292.8	chr1	q21.2	CellTypeSpecific	2	1.4519	0.146529	-1.47247	0.140893	0.143659	0.868874	0.999353	7.71e-06	1.95e-05	0.00061968
DCLRE1B	ENSG00000118655.4	chr1	p13.2	CellTypeSpecific	11	-0.551123	0.581549	0.500047	0.617042	0.599615	0.999338	0.999814	2.69e-05	4.49e-05	0.000114363
RAB3GAP2	ENSG00000118873.15	chr1	q41	CellTypeSpecific	4	-0.326087	0.744358	-1.27417	0.202604	0.439036	0.999338	0.997756	1.12e-06	0.00180013	0.000443116
MRPS14	ENSG00000120333.4	chr1	q25.1	CellTypeSpecific	9	1.42088	0.155353	-1.47125	0.141224	0.147977	0.874227	0.999373	7.12e-06	2.19e-05	0.000598109
SEC16B	ENSG00000120341.18	chr1	q25.2	NonSpecific	1	-0.255452	0.798374	-0.255452	0.798374	0.798374	0.999338	NA	NA	NA	NA
GORAB	ENSG00000120370.12	chr1	q24.2	CellTypeSpecific	8	-0.936543	0.348994	0.764664	0.444472	0.394288	0.99691	0.999755	2.79e-05	2.13e-05	0.000196048
TNFRSF8	ENSG00000120949.14	chr1	p36.22	NonSpecific	1	1.38636	0.165636	1.38636	0.165636	0.165636	0.892261	NA	NA	NA	NA
LHX4	ENSG00000121454.5	chr1	q25.2	NonSpecific	8	-0.538308	0.590364	-0.538308	0.590364	0.590364	0.999338	NA	NA	NA	NA
HCRTR1	ENSG00000121764.11	chr1	p35.2	CellTypeSpecific	4	0.165825	0.868295	-0.0451094	0.96402	0.943188	0.999338	0.999745	0.000138362	4.2e-05	7.5e-05
TMIGD3	ENSG00000121933.18	chr1	p13.2	NonSpecific	7	1.25545	0.209316	1.25545	0.209316	0.209316	0.914767	NA	NA	NA	NA
CLCC1	ENSG00000121940.15	chr1	p13.3	NonSpecific	4	2.06649	0.0387823	2.06649	0.0387823	0.0387823	0.664455	NA	NA	NA	NA
FMOD	ENSG00000122176.10	chr1	q32.1	CellTypeSpecific	8	1.65152	0.0986324	-1.86113	0.0627256	0.0767617	0.752282	0.998688	3.06e-06	2.71e-05	0.00128199
ODF2L	ENSG00000122417.15	chr1	p22.3	CellTypeSpecific	6	-1.02685	0.304491	0.939353	0.347549	0.325132	0.974407	0.999719	1.8e-05	2.37e-05	0.00023961
SPATA1	ENSG00000122432.17	chr1	p22.3	NonSpecific	1	0.280405	0.779166	0.280405	0.779166	0.779166	0.999338	NA	NA	NA	NA
LRRC39	ENSG00000122477.12	chr1	p21.2	NonSpecific	1	0.448864	0.65353	0.448864	0.65353	0.65353	0.999338	NA	NA	NA	NA
RWDD3	ENSG00000122481.16	chr1	p21.3	CellTypeSpecific	19	0.0273015	0.978219	-1.12465	0.260736	0.953713	0.999338	0.952667	5.56e-07	0.0460178	0.00131418
STIL	ENSG00000123473.15	chr1	p33	NonSpecific	1	-0.984127	0.325053	-0.984127	0.325053	0.325053	0.974407	NA	NA	NA	NA
C4BPA	ENSG00000123838.10	chr1	q32.2	NonSpecific	3	1.49179	0.135754	1.49179	0.135754	0.135754	0.853291	NA	NA	NA	NA
C4BPB	ENSG00000123843.12	chr1	q32.1	CellTypeSpecific	16	0.496886	0.61927	0.301534	0.763008	0.702635	0.999338	0.999804	6.05e-05	3.13e-05	0.00010435
HNRNPR	ENSG00000125944.18	chr1	p36.12	NonSpecific	2	-0.179529	0.857522	-0.179529	0.857522	0.857522	0.999338	NA	NA	NA	NA
ZNF436	ENSG00000125945.14	chr1	p36.12	CellTypeSpecific	5	1.7231	0.08487	-0.793568	0.427447	0.151057	0.876061	0.998778	0.000337312	1.86e-06	0.000882638
UROD	ENSG00000126088.13	chr1	p34.1	CellTypeSpecific	12	1.3485	0.177498	-1.37727	0.168428	0.172856	0.897198	0.999471	8.31e-06	2.23e-05	0.000498648
ST3GAL3	ENSG00000126091.19	chr1	p34.1	CellTypeSpecific	8	-1.78402	0.0744197	0.620625	0.534846	0.144797	0.86929	0.99766	0.00106328	1.22e-06	0.0012755
DNAJC8	ENSG00000126698.10	chr1	p35.3	CellTypeSpecific	15	-1.98276	0.0473945	0.435578	0.663143	0.10079	0.811239	0.988442	0.00792536	5.86e-07	0.00363216
INTS11	ENSG00000127054.20	chr1	p36.33	CellTypeSpecific	6	-0.53422	0.59319	0.656474	0.511519	0.553234	0.999338	0.999785	1.35e-05	7.49e-05	0.000126334
PPCS	ENSG00000127125.8	chr1	p34.2	CellTypeSpecific	12	0.867073	0.385902	0.529077	0.596752	0.490301	0.999338	0.999749	6.35e-05	1.55e-05	0.000172393
EMC1	ENSG00000127463.13	chr1	p36.13	CellTypeSpecific	17	0.211921	0.832169	-1.69934	0.0892553	0.270756	0.946211	0.970662	2.99e-07	0.0269937	0.00234397
UBR4	ENSG00000127481.14	chr1	p36.13	CellTypeSpecific	18	-1.61188	0.106988	1.69904	0.0893111	0.0973785	0.811239	0.999	5.08e-06	1.98e-05	0.000975267
CEP85	ENSG00000130695.14	chr1	p36.11	CellTypeSpecific	12	1.26838	0.204663	-0.766803	0.443198	0.293627	0.954175	0.999588	7.71e-05	7.12e-06	0.000327953
LRRC47	ENSG00000130764.9	chr1	p36.32	CellTypeSpecific	8	-0.696566	0.486074	-0.0545372	0.956507	0.914088	0.999338	0.998182	0.00149832	6.87e-06	0.000313153
SMPDL3B	ENSG00000130768.14	chr1	p35.3	CellTypeSpecific	9	0.149735	0.880974	0.197675	0.843299	0.864553	0.999338	0.999783	2.66e-05	0.000121463	6.85e-05
ATP5IF1	ENSG00000130770.17	chr1	p35.3	CellTypeSpecific	28	1.88714	0.0591409	-1.11393	0.265311	0.0989033	0.811239	0.998736	0.000137016	1.93e-06	0.00112474
THEMIS2	ENSG00000130775.15	chr1	p35.3	CellTypeSpecific	2	-0.923476	0.355759	1.0422	0.297319	0.324904	0.974407	0.999707	9.25e-06	4.54e-05	0.000237911
C1orf159	ENSG00000131591.17	chr1	p36.33	CellTypeSpecific	5	0.0259965	0.97926	0.00091318	0.999271	0.998592	0.999625	0.999575	0.000325054	3.82e-05	6.18e-05
NPHP4	ENSG00000131697.17	chr1	p36.31	CellTypeSpecific	6	0.990363	0.321997	-1.31421	0.188774	0.241515	0.929766	0.999571	4.18e-06	7.51e-05	0.000349757
CHD1L	ENSG00000131778.18	chr1	q21.1	CellTypeSpecific	10	-0.16164	0.871589	0.203946	0.838396	0.856762	0.999338	0.999789	2.74e-05	0.000114426	6.95e-05
SPATA6	ENSG00000132122.11	chr1	p33	CellTypeSpecific	10	-1.18704	0.235211	0.669706	0.503045	0.341416	0.98554	0.999612	9.21e-05	7.56e-06	0.00028863
ATP1A4	ENSG00000132681.16	chr1	q23.2	CellTypeSpecific	10	0.769752	0.441447	-0.776194	0.437634	0.439539	0.999338	0.999778	1.65e-05	4.03e-05	0.000165303
MMACHC	ENSG00000132763.14	chr1	p34.1	CellTypeSpecific	5	-1.35304	0.176042	1.16888	0.242453	0.204727	0.912683	0.99955	1.87e-05	1.3e-05	0.000418409
MUTYH	ENSG00000132781.17	chr1	p34.1	CellTypeSpecific	4	0.726509	0.467527	-0.496878	0.619275	0.545979	0.999338	0.999789	4.73e-05	2.32e-05	0.000140519
CPLANE2	ENSG00000132881.11	chr1	p36.13	CellTypeSpecific	10	-0.0526807	0.957986	0.156865	0.875351	0.936885	0.999338	0.999644	1.66e-05	0.000276011	6.31e-05
CASP9	ENSG00000132906.17	chr1	p36.21	NonSpecific	13	0.617058	0.537197	0.617058	0.537197	0.537197	0.999338	NA	NA	NA	NA
CHI3L1	ENSG00000133048.12	chr1	q32.1	NonSpecific	1	-1.08021	0.280047	-1.08021	0.280047	0.280047	0.949324	NA	NA	NA	NA
DSTYK	ENSG00000133059.16	chr1	q32.1	NonSpecific	1	-0.0277078	0.977895	-0.0277078	0.977895	0.977895	0.999338	NA	NA	NA	NA
GSTM1	ENSG00000134184.12	chr1	p13.3	CellTypeSpecific	20	0.834436	0.404035	0.351411	0.72528	0.58463	0.999338	0.999664	0.000145406	1.14e-05	0.000179179
GSTM5	ENSG00000134201.10	chr1	p13.3	CellTypeSpecific	15	-0.0458158	0.963457	-1.36453	0.172401	0.911536	0.999338	0.924854	3.76e-07	0.0728456	0.00229999
GSTM3	ENSG00000134202.10	chr1	p13.3	CellTypeSpecific	18	-1.09241	0.274651	1.23899	0.215348	0.242132	0.929766	0.999616	7.02e-06	4.05e-05	0.000336912
PSRC1	ENSG00000134222.16	chr1	p13.3	CellTypeSpecific	12	0.254271	0.799286	-0.0965346	0.923096	0.887631	0.999338	0.999773	0.000107419	3.87e-05	8.14e-05
WNT2B	ENSG00000134245.17	chr1	p13.2	NonSpecific	13	-0.593751	0.552679	-0.593751	0.552679	0.552679	0.999338	NA	NA	NA	NA
AP4B1	ENSG00000134262.12	chr1	p13.2	CellTypeSpecific	2	0.3562	0.721691	-0.495719	0.620093	0.6758	0.999338	0.99978	1.47e-05	0.000105546	9.96e-05
CYP2J2	ENSG00000134716.9	chr1	p32.1	NonSpecific	1	0.361217	0.717937	0.361217	0.717937	0.717937	0.999338	NA	NA	NA	NA
TUT4	ENSG00000134744.13	chr1	p32.3	NonSpecific	13	-1.43139	0.152318	-1.43139	0.152318	0.152318	0.876061	NA	NA	NA	NA
PRPF38A	ENSG00000134748.12	chr1	p32.3	NonSpecific	8	-1.51906	0.128748	-1.51906	0.128748	0.128748	0.838894	NA	NA	NA	NA
AGT	ENSG00000135744.7	chr1	q42.2	CellTypeSpecific	13	1.10763	0.26802	-0.896758	0.369848	0.313638	0.96573	0.999699	2.69e-05	1.61e-05	0.000258489
PCNX2	ENSG00000135749.18	chr1	q42.2	CellTypeSpecific	18	0.578609	0.562853	0.0486059	0.961233	0.925343	0.999338	0.998739	0.00101868	9.09e-06	0.000232782
KCNK1	ENSG00000135750.14	chr1	q42.2	CellTypeSpecific	21	0.325397	0.744881	0.289871	0.771915	0.759004	0.999338	0.999819	3.45e-05	6.25e-05	8.43e-05
CAPN9	ENSG00000135773.12	chr1	q42.2	CellTypeSpecific	32	1.49717	0.134349	-0.753475	0.451165	0.222353	0.92253	0.999291	0.000179068	3.42e-06	0.000526911
COG2	ENSG00000135775.13	chr1	q42.2	CellTypeSpecific	3	-0.755008	0.450244	0.666514	0.505083	0.477497	0.999338	0.999791	2.45e-05	3.21e-05	0.000152211
NTPCR	ENSG00000135778.11	chr1	q42.2	NonSpecific	17	-0.952102	0.341045	-0.952102	0.341045	0.341045	0.98554	NA	NA	NA	NA
RNASEL	ENSG00000135828.11	chr1	q25.3	NonSpecific	5	-0.397284	0.691158	-0.397284	0.691158	0.691158	0.999338	NA	NA	NA	NA
PIGC	ENSG00000135845.9	chr1	q24.3	CellTypeSpecific	10	0.504215	0.61411	-0.309741	0.756758	0.696322	0.999338	0.999804	5.92e-05	3.12e-05	0.000105223
EPRS	ENSG00000136628.17	chr1	q41	CellTypeSpecific	17	0.307484	0.758475	-0.447677	0.654386	0.712996	0.999338	0.999775	1.52e-05	0.000116595	9.32e-05
KYAT3	ENSG00000137944.17	chr1	p22.2	CellTypeSpecific	32	-0.129023	0.897339	0.520117	0.602982	0.827739	0.999338	0.99934	5.65e-06	0.000540846	0.000113716
RABGGTB	ENSG00000137955.15	chr1	p31.1	NonSpecific	8	0.0327775	0.973852	0.0327775	0.973852	0.973852	0.999338	NA	NA	NA	NA
SLC44A5	ENSG00000137968.16	chr1	p31.1	CellTypeSpecific	16	-0.17375	0.862062	-0.227911	0.819715	0.843475	0.999338	0.999787	2.52e-05	0.000116729	7.14e-05
CLCA2	ENSG00000137975.7	chr1	p22.3	CellTypeSpecific	8	0.275666	0.782805	-0.342541	0.731944	0.759512	0.999338	0.999798	2.17e-05	9.71e-05	8.34e-05
RTCA	ENSG00000137996.12	chr1	p21.2	CellTypeSpecific	23	-0.912939	0.361275	-0.693187	0.488192	0.421602	0.999025	0.99976	3.5e-05	1.95e-05	0.00018573
RERE	ENSG00000142599.17	chr1	p36.23	CellTypeSpecific	19	0.276397	0.782243	0.918165	0.358532	0.614211	0.999338	0.999102	2.73e-06	0.000689485	0.00020555
CELA2A	ENSG00000142615.7	chr1	p36.21	NonSpecific	1	0.0195122	0.984433	0.0195122	0.984433	0.984433	0.999338	NA	NA	NA	NA
ARHGEF19	ENSG00000142632.16	chr1	p36.13	NonSpecific	5	-1.50552	0.13219	-1.50552	0.13219	0.13219	0.848372	NA	NA	NA	NA
EFHD2	ENSG00000142634.12	chr1	p36.21	CellTypeSpecific	9	-0.662381	0.507727	0.183027	0.854777	0.754852	0.999338	0.999574	0.000252918	1.24e-05	0.000160974
PEX14	ENSG00000142655.12	chr1	p36.22	CellTypeSpecific	5	-1.34596	0.178317	-0.822488	0.410799	0.259662	0.94487	0.99954	7.76e-05	6.23e-06	0.000375815
MYOM3	ENSG00000142661.18	chr1	p36.11	NonSpecific	1	0.176895	0.859591	0.176895	0.859591	0.859591	0.999338	NA	NA	NA	NA
CNKSR1	ENSG00000142675.17	chr1	p36.11	CellTypeSpecific	5	-0.684387	0.493731	-1.33979	0.180314	0.285999	0.949324	0.999331	1.94e-06	0.000308865	0.00035854
C1orf216	ENSG00000142686.7	chr1	p34.3	CellTypeSpecific	11	1.96983	0.0488582	-1.48872	0.136562	0.0723281	0.751982	0.998547	3.56e-05	3.09e-06	0.00141402
NBPF3	ENSG00000142794.18	chr1	p36.12	CellTypeSpecific	17	0.752471	0.451768	-1.18202	0.237198	0.323736	0.974402	0.999593	3.74e-06	0.000136722	0.000266732
HSPG2	ENSG00000142798.17	chr1	p36.12	CellTypeSpecific	22	0.121937	0.902949	0.203697	0.83859	0.878388	0.999338	0.999753	2.17e-05	0.000157151	6.78e-05
ITGB3BP	ENSG00000142856.16	chr1	p31.3	CellTypeSpecific	11	-0.315606	0.752301	0.0863691	0.931173	0.890216	0.999338	0.999713	0.000163717	2.77e-05	9.51e-05
PIGK	ENSG00000142892.14	chr1	p31.1	CellTypeSpecific	7	1.67865	0.09322	-0.765866	0.443756	0.165446	0.892261	0.998864	0.000327281	2.03e-06	0.000806443
RPS8	ENSG00000142937.11	chr1	p34.1	CellTypeSpecific	8	1.00282	0.315947	0.64142	0.52125	0.409309	0.99691	0.999718	5.79e-05	1.28e-05	0.000210811
CYP4B1	ENSG00000142973.13	chr1	p33	NonSpecific	8	0.625095	0.531909	0.625095	0.531909	0.531909	0.999338	NA	NA	NA	NA
SYPL2	ENSG00000143028.8	chr1	p13.3	NonSpecific	2	-1.12419	0.260932	-1.12419	0.260932	0.260932	0.94487	NA	NA	NA	NA
SLC44A3	ENSG00000143036.16	chr1	p21.3	CellTypeSpecific	9	-0.537278	0.591076	0.514647	0.6068	0.599	0.999338	0.999813	2.42e-05	4.94e-05	0.000113726
CTTNBP2NL	ENSG00000143079.14	chr1	p13.2	CellTypeSpecific	5	-0.604385	0.545588	1.28355	0.199298	0.323503	0.974226	0.99929	1.96e-06	0.000376681	0.000331153
STRIP1	ENSG00000143093.14	chr1	p13.3	NonSpecific	1	-0.789675	0.429718	-0.789675	0.429718	0.429718	0.999338	NA	NA	NA	NA
CD53	ENSG00000143119.12	chr1	p13.3	CellTypeSpecific	21	0.956585	0.338777	0.348176	0.727708	0.549591	0.999338	0.999534	0.000227712	7.86e-06	0.000230922
GPR161	ENSG00000143147.14	chr1	q24.2	CellTypeSpecific	10	0.0780618	0.937779	-0.213613	0.830849	0.908331	0.999338	0.999654	1.5e-05	0.00026185	6.88e-05
ALDH9A1	ENSG00000143149.12	chr1	q24.1	CellTypeSpecific	6	2.18716	0.0287306	-1.97904	0.0478115	0.0359028	0.661655	0.996871	9.32e-06	4.58e-06	0.00311546
ATP1B1	ENSG00000143153.12	chr1	q24.2	CellTypeSpecific	16	1.3024	0.192781	-1.13847	0.254924	0.220252	0.92253	0.999584	1.82e-05	1.44e-05	0.000383007
NME7	ENSG00000143156.13	chr1	q24.2	CellTypeSpecific	30	0.313315	0.754041	0.579523	0.562236	0.674788	0.999338	0.999707	9.25e-06	0.000173881	0.000109411
CREG1	ENSG00000143162.7	chr1	q24.2	CellTypeSpecific	12	1.02847	0.303727	-1.00572	0.31455	0.309076	0.965708	0.999706	1.4e-05	2.78e-05	0.00025209
TBX19	ENSG00000143178.12	chr1	q24.2	NonSpecific	4	-0.00317606	0.997466	-0.00317606	0.997466	0.997466	0.999338	NA	NA	NA	NA
DPT	ENSG00000143196.4	chr1	q24.2	NonSpecific	3	1.48222	0.138282	1.48222	0.138282	0.138282	0.858232	NA	NA	NA	NA
COP1	ENSG00000143207.19	chr1	q25.2	CellTypeSpecific	7	-0.238328	0.811627	0.285674	0.775128	0.794759	0.999338	0.9998	2.48e-05	9.76e-05	7.8e-05
PPOX	ENSG00000143224.17	chr1	q23.3	CellTypeSpecific	4	-0.0832445	0.933657	-0.392646	0.694581	0.88765	0.999338	0.999346	6.89e-06	0.000550875	9.61e-05
FCGR2A	ENSG00000143226.13	chr1	q23.3	CellTypeSpecific	6	-0.655717	0.512006	-1.08226	0.279138	0.379691	0.996721	0.999616	4.15e-06	0.000154394	0.000225945
SDHC	ENSG00000143252.14	chr1	q23.3	CellTypeSpecific	16	-1.21002	0.226273	0.764049	0.444838	0.312488	0.96573	0.999631	6.46e-05	8.53e-06	0.000295415
RRNAD1	ENSG00000143303.11	chr1	q23.1	CellTypeSpecific	7	-0.167036	0.867342	0.00390453	0.996885	0.993905	0.999338	0.998974	0.000881766	1.74e-05	0.000127082
PIGM	ENSG00000143315.6	chr1	q23.2	CellTypeSpecific	9	1.17052	0.241792	-0.834095	0.404227	0.30956	0.965708	0.999669	4.21e-05	1.13e-05	0.000277764
CASQ1	ENSG00000143318.12	chr1	q23.2	NonSpecific	1	0.121302	0.903452	0.121302	0.903452	0.903452	0.999338	NA	NA	NA	NA
CRABP2	ENSG00000143320.8	chr1	q23.1	CellTypeSpecific	7	0.259833	0.794993	0.0332643	0.973464	0.952487	0.999338	0.999552	0.000319999	2.3e-05	0.000104919
TARS2	ENSG00000143374.16	chr1	q21.2	CellTypeSpecific	18	-0.300168	0.764049	0.523636	0.600532	0.69644	0.999338	0.999731	1.09e-05	0.000155987	0.000101686
SNX27	ENSG00000143376.12	chr1	q21.3	CellTypeSpecific	12	-2.13564	0.0327087	0.422588	0.672596	0.0689007	0.750639	0.975719	0.0176632	3.92e-07	0.00661717
SETDB1	ENSG00000143379.12	chr1	q21.3	CellTypeSpecific	12	0.252647	0.800541	2.94109	0.00327057	0.00663459	0.312587	0.0616762	1.16e-09	0.904015	0.0343088
PI4KB	ENSG00000143393.16	chr1	q21.3	CellTypeSpecific	6	0.498386	0.618212	-0.647944	0.517021	0.569381	0.999338	0.999779	1.25e-05	8.56e-05	0.000123086
SEMA6C	ENSG00000143434.15	chr1	q21.3	NonSpecific	12	1.54742	0.121763	1.54742	0.121763	0.121763	0.830081	NA	NA	NA	NA
ARNT	ENSG00000143437.20	chr1	q21.3	NonSpecific	1	1.72	0.0854324	1.72	0.0854324	0.0854324	0.7824	NA	NA	NA	NA
POGZ	ENSG00000143442.21	chr1	q21.3	CellTypeSpecific	19	-1.65888	0.0971409	1.18776	0.234927	0.139319	0.860962	0.999256	4.49e-05	4.72e-06	0.000694194
HORMAD1	ENSG00000143452.15	chr1	q21.3	NonSpecific	13	-1.68069	0.0928229	-1.68069	0.0928229	0.0928229	0.803853	NA	NA	NA	NA
GABPB2	ENSG00000143458.11	chr1	q21.3	CellTypeSpecific	7	1.48943	0.136374	-0.691087	0.489511	0.233244	0.929663	0.999221	0.000236258	3.15e-06	0.000539933
EIF2D	ENSG00000143486.15	chr1	q32.1	NonSpecific	6	0.0690468	0.944952	0.0690468	0.944952	0.944952	0.999338	NA	NA	NA	NA
TAF1A	ENSG00000143498.17	chr1	q41	CellTypeSpecific	8	1.50162	0.133195	-0.598562	0.549465	0.242844	0.929766	0.998992	0.000397912	2.61e-06	0.000607252
HHIPL2	ENSG00000143512.12	chr1	q41	NonSpecific	1	-0.429348	0.66767	-0.429348	0.66767	0.66767	0.999338	NA	NA	NA	NA
S100A7	ENSG00000143556.8	chr1	q21.3	NonSpecific	1	1.00543	0.314688	1.00543	0.314688	0.314688	0.967166	NA	NA	NA	NA
HAX1	ENSG00000143575.14	chr1	q21.3	CellTypeSpecific	6	0.061222	0.951182	-0.1161	0.907573	0.936019	0.999338	0.99973	2.47e-05	0.000186504	5.91e-05
KCNN3	ENSG00000143603.18	chr1	q21.3	CellTypeSpecific	6	-0.947368	0.343451	1.24925	0.211572	0.265699	0.94487	0.999609	4.72e-06	7.39e-05	0.000312171
RIT1	ENSG00000143622.10	chr1	q22	NonSpecific	4	2.98585	0.00282793	2.98585	0.00282793	0.00282793	0.184826	NA	NA	NA	NA
FLG	ENSG00000143631.10	chr1	q21.3	CellTypeSpecific	9	-1.10173	0.270579	0.891761	0.372521	0.316338	0.967594	0.999701	2.7e-05	1.62e-05	0.000255895
SCCPDH	ENSG00000143653.9	chr1	q44	CellTypeSpecific	9	1.07428	0.282699	-0.559698	0.575685	0.411517	0.99691	0.99964	0.000107444	8.58e-06	0.000244154
CEP170	ENSG00000143702.15	chr1	q43	CellTypeSpecific	5	-1.8273	0.0676554	1.57015	0.11638	0.0857247	0.7824	0.998831	1.59e-05	6.24e-06	0.0011469
CNIH4	ENSG00000143771.11	chr1	q42.11	NonSpecific	11	0.0925389	0.92627	0.0925389	0.92627	0.92627	0.999338	NA	NA	NA	NA
GUK1	ENSG00000143774.16	chr1	q42.13	CellTypeSpecific	16	-0.0909714	0.927515	0.658818	0.510013	0.862733	0.999338	0.998367	2.98e-06	0.0014575	0.000173021
CDC42BPA	ENSG00000143776.18	chr1	q42.13	CellTypeSpecific	2	0.387924	0.698072	-0.499215	0.617628	0.660629	0.999338	0.999791	1.61e-05	9.12e-05	0.000101268
CNIH3	ENSG00000143786.7	chr1	q42.12	NonSpecific	1	1.73529	0.0826887	1.73529	0.0826887	0.0826887	0.770919	NA	NA	NA	NA
PARP1	ENSG00000143799.12	chr1	q42.12	CellTypeSpecific	6	0.0911391	0.927382	0.0842093	0.93289	0.930243	0.999338	0.999791	4.48e-05	0.000104123	5.98e-05
PYCR2	ENSG00000143811.18	chr1	q42.12	CellTypeSpecific	5	-0.161365	0.871806	0.0103894	0.991711	0.984385	0.999338	0.999444	0.000432983	2.43e-05	9.91e-05
RABGAP1L	ENSG00000152061.23	chr1	q25.1	NonSpecific	8	-1.95963	0.0500387	-1.95963	0.0500387	0.0500387	0.703755	NA	NA	NA	NA
TADA1	ENSG00000152382.5	chr1	q24.1	NonSpecific	6	0.227679	0.819896	0.227679	0.819896	0.819896	0.999338	NA	NA	NA	NA
TCTEX1D1	ENSG00000152760.9	chr1	p31.3	CellTypeSpecific	23	-1.18627	0.235514	1.25314	0.210153	0.222233	0.92253	0.999591	8.52e-06	2.95e-05	0.000371016
MR1	ENSG00000153029.14	chr1	q25.3	CellTypeSpecific	6	-0.208262	0.835024	-0.00997485	0.992041	0.98476	0.999338	0.999237	0.000622873	1.9e-05	0.000120633
LINC00467	ENSG00000153363.12	chr1	q32.3	CellTypeSpecific	11	-0.397654	0.690885	-0.848301	0.39627	0.554489	0.999338	0.999574	4.7e-06	0.000260214	0.000161524
MCOLN2	ENSG00000153898.12	chr1	p22.3	NonSpecific	9	-0.404818	0.685611	-0.404818	0.685611	0.685611	0.999338	NA	NA	NA	NA
HS2ST1	ENSG00000153936.16	chr1	p22.3	NonSpecific	4	-1.68195	0.0925777	-1.68195	0.0925777	0.0925777	0.803853	NA	NA	NA	NA
CC2D1B	ENSG00000154222.14	chr1	p32.3	CellTypeSpecific	14	0.58953	0.555506	0.747327	0.454866	0.505318	0.999338	0.99977	1.12e-05	7.67e-05	0.000142297
MIA3	ENSG00000154305.16	chr1	q41	CellTypeSpecific	6	-0.449201	0.653287	0.40353	0.686558	0.670437	0.999338	0.999819	3.01e-05	5.16e-05	9.93e-05
ENAH	ENSG00000154380.17	chr1	q42.12	CellTypeSpecific	3	-0.0177566	0.985833	0.031411	0.974942	0.981898	0.999338	0.999726	3.43e-05	0.000192162	4.78e-05
CCSAP	ENSG00000154429.10	chr1	q42.13	CellTypeSpecific	23	-0.752114	0.451983	-0.696265	0.486263	0.469033	0.999338	0.999789	2.15e-05	3.5e-05	0.000154202
FAM69A	ENSG00000154511.11	chr1	p22.1	NonSpecific	4	1.24694	0.212419	1.24694	0.212419	0.212419	0.917426	NA	NA	NA	NA
MOV10	ENSG00000155363.18	chr1	p13.2	CellTypeSpecific	4	0.477114	0.633281	-1.85515	0.0635745	0.133254	0.850068	0.991358	3.06e-07	0.00685644	0.00178537
FMN2	ENSG00000155816.19	chr1	q43	CellTypeSpecific	15	0.0421084	0.966412	0.397648	0.69089	0.937926	0.999338	0.99874	4.73e-06	0.00114281	0.000112605
DRAM2	ENSG00000156171.14	chr1	p13.3	CellTypeSpecific	6	0.125699	0.899971	-0.270589	0.786707	0.862511	0.999338	0.999705	1.54e-05	0.000205873	7.39e-05
FRRS1	ENSG00000156869.12	chr1	p21.2	NonSpecific	1	1.3453	0.178527	1.3453	0.178527	0.178527	0.9036	NA	NA	NA	NA
SASS6	ENSG00000156876.9	chr1	p21.2	CellTypeSpecific	31	0.602688	0.546716	-0.83753	0.402295	0.473144	0.999338	0.999739	8.36e-06	9.4e-05	0.000158447
NMNAT2	ENSG00000157064.10	chr1	q25.3	CellTypeSpecific	12	-0.120064	0.904433	-0.364556	0.715443	0.853475	0.999338	0.999583	9.69e-06	0.000321681	8.6e-05
CPT2	ENSG00000157184.6	chr1	p32.3	CellTypeSpecific	13	0.201825	0.840053	-0.537146	0.591167	0.758835	0.999338	0.999577	7.29e-06	0.000308061	0.000107315
LRP8	ENSG00000157193.15	chr1	p32.3	CellTypeSpecific	22	-1.55998	0.118764	-2.04075	0.0412762	0.061496	0.738991	0.998289	1.25e-06	6.99e-05	0.00163934
LDLRAP1	ENSG00000157978.11	chr1	p36.11	NonSpecific	10	-1.45242	0.146385	-1.45242	0.146385	0.146385	0.871599	NA	NA	NA	NA
EYA3	ENSG00000158161.15	chr1	p35.3	NonSpecific	8	0.877749	0.38008	0.877749	0.38008	0.38008	0.996721	NA	NA	NA	NA
RNF207	ENSG00000158286.12	chr1	p36.31	CellTypeSpecific	9	1.51805	0.129002	-0.496524	0.619525	0.255119	0.940161	0.998518	0.000750015	2.13e-06	0.000729804
RHBDL2	ENSG00000158315.10	chr1	p34.3	CellTypeSpecific	2	0.77951	0.43568	0.0439989	0.964905	0.929086	0.999338	0.99676	0.00277954	5.24e-06	0.000455346
TAGLN2	ENSG00000158710.14	chr1	q23.2	NonSpecific	3	0.889704	0.373625	0.889704	0.373625	0.373625	0.996721	NA	NA	NA	NA
DUSP23	ENSG00000158716.8	chr1	q23.2	NonSpecific	3	-1.2421	0.214201	-1.2421	0.214201	0.214201	0.918926	NA	NA	NA	NA
USF1	ENSG00000158773.14	chr1	q23.3	NonSpecific	1	-0.0673077	0.946337	-0.0673077	0.946337	0.946337	0.999338	NA	NA	NA	NA
NIT1	ENSG00000158793.13	chr1	q23.3	CellTypeSpecific	9	0.22882	0.819009	-0.837738	0.402178	0.677531	0.999338	0.999081	3.02e-06	0.00073079	0.00018566
CDA	ENSG00000158825.5	chr1	p36.12	CellTypeSpecific	19	0.0268468	0.978582	0.0167893	0.986605	0.983517	0.999338	0.999775	6.67e-05	0.000108182	4.97e-05
B4GALT3	ENSG00000158850.14	chr1	q23.3	CellTypeSpecific	13	0.139344	0.889179	-0.776251	0.437601	0.788696	0.999338	0.998515	2.65e-06	0.00128648	0.000195978
NDUFS2	ENSG00000158864.12	chr1	q23.3	CellTypeSpecific	12	-0.207666	0.83549	-1.11067	0.26671	0.629173	0.999338	0.997216	1.32e-06	0.0024049	0.000378054
FCER1G	ENSG00000158869.10	chr1	q23.3	CellTypeSpecific	4	0.0643329	0.948705	0.132493	0.894595	0.930845	0.999338	0.999718	2.24e-05	0.000199049	6.06e-05
MPZ	ENSG00000158887.15	chr1	q23.3	NonSpecific	2	0.00760456	0.993932	0.00760456	0.993932	0.993932	0.999338	NA	NA	NA	NA
SV2A	ENSG00000159164.9	chr1	q21.2	NonSpecific	3	-1.69241	0.090568	-1.69241	0.090568	0.090568	0.800121	NA	NA	NA	NA
CCDC24	ENSG00000159214.12	chr1	p34.1	CellTypeSpecific	19	1.88216	0.0598141	0.524621	0.599846	0.122574	0.830081	0.995112	0.00282524	8.33e-07	0.00206192
PADI4	ENSG00000159339.13	chr1	p36.13	NonSpecific	1	0.0155844	0.987566	0.0155844	0.987566	0.987566	0.999338	NA	NA	NA	NA
BTG2	ENSG00000159388.5	chr1	q32.1	NonSpecific	1	1.65877	0.0971626	1.65877	0.0971626	0.0971626	0.811239	NA	NA	NA	NA
THEM4	ENSG00000159445.12	chr1	q21.3	NonSpecific	5	-1.59279	0.111208	-1.59279	0.111208	0.111208	0.818722	NA	NA	NA	NA
MED8	ENSG00000159479.16	chr1	p34.2	NonSpecific	4	-1.65151	0.0986336	-1.65151	0.0986336	0.0986336	0.811239	NA	NA	NA	NA
CCDC17	ENSG00000159588.14	chr1	p34.1	NonSpecific	1	-0.377224	0.706007	-0.377224	0.706007	0.706007	0.999338	NA	NA	NA	NA
TMEM69	ENSG00000159596.6	chr1	p34.1	CellTypeSpecific	7	-0.923353	0.355823	4.09696	4.19e-05	8.37e-05	0.0141079	0.00806001	7.35e-12	0.837191	0.154749
EFCAB14	ENSG00000159658.10	chr1	p33	NonSpecific	1	1.07328	0.283147	1.07328	0.283147	0.283147	0.949324	NA	NA	NA	NA
DFFA	ENSG00000160049.11	chr1	p36.22	CellTypeSpecific	5	0.598324	0.549624	-0.655042	0.51244	0.531139	0.999338	0.999795	1.63e-05	5.7e-05	0.000131355
ATAD3B	ENSG00000160072.19	chr1	p36.33	CellTypeSpecific	33	-0.103235	0.917776	0.353702	0.723562	0.870234	0.999338	0.999538	9.18e-06	0.000367058	8.59e-05
SSU72	ENSG00000160075.11	chr1	p36.33	NonSpecific	6	-1.03579	0.300299	-1.03579	0.300299	0.300299	0.959718	NA	NA	NA	NA
S100A1	ENSG00000160678.11	chr1	q21.3	CellTypeSpecific	24	1.47123	0.14123	-0.0170291	0.986413	0.970213	0.999338	0.791314	0.198341	8.48e-07	0.0103436
ZBTB7B	ENSG00000160685.13	chr1	q21.3	CellTypeSpecific	3	0.20275	0.83933	0.979641	0.327263	0.672827	0.999338	0.998204	1.86e-06	0.0015214	0.000272597
FDPS	ENSG00000160752.14	chr1	q22	NonSpecific	1	-1.35233	0.176269	-1.35233	0.176269	0.176269	0.9033	NA	NA	NA	NA
SLC25A44	ENSG00000160785.13	chr1	q22	NonSpecific	6	1.77227	0.0763499	1.77227	0.0763499	0.0763499	0.752282	NA	NA	NA	NA
GPATCH4	ENSG00000160818.16	chr1	q23.1	CellTypeSpecific	6	0.0444539	0.964543	-0.0985441	0.9215	0.951086	0.999338	0.999706	2.36e-05	0.000213848	5.69e-05
LRRC71	ENSG00000160838.13	chr1	q23.1	NonSpecific	2	-2.56049	0.0104524	-2.56049	0.0104524	0.0104524	0.393809	NA	NA	NA	NA
CYP4A22	ENSG00000162365.11	chr1	p33	CellTypeSpecific	7	-0.470135	0.638259	0.309839	0.756683	0.705524	0.999338	0.999812	5.25e-05	3.56e-05	0.000100361
CMPK1	ENSG00000162368.13	chr1	p33	CellTypeSpecific	11	-0.232615	0.816061	0.54768	0.583912	0.733558	0.999338	0.999628	7.88e-06	0.00025702	0.000107002
COA7	ENSG00000162377.5	chr1	p32.3	CellTypeSpecific	4	-1.18774	0.234934	1.29294	0.196033	0.214001	0.918926	0.999572	7.39e-06	3.26e-05	0.000388233
SLC1A7	ENSG00000162383.11	chr1	p32.3	CellTypeSpecific	2	0.00932829	0.992557	0.255281	0.798506	0.985581	0.999338	0.997954	4.24e-06	0.00194122	0.000100873
C1orf123	ENSG00000162384.13	chr1	p32.3	CellTypeSpecific	19	-0.497258	0.619007	0.634855	0.525523	0.573874	0.999338	0.999783	1.31e-05	8.28e-05	0.000121419
USP24	ENSG00000162402.13	chr1	p32.3	CellTypeSpecific	11	0.831091	0.405923	0.123485	0.901723	0.804216	0.999338	0.998805	0.000892061	6.4e-06	0.000296132
ZSWIM5	ENSG00000162415.6	chr1	p34.1	NonSpecific	2	0.522759	0.601142	0.522759	0.601142	0.601142	0.999338	NA	NA	NA	NA
CTRC	ENSG00000162438.11	chr1	p36.21	NonSpecific	1	-1.11659	0.264169	-1.11659	0.264169	0.264169	0.94487	NA	NA	NA	NA
RBP7	ENSG00000162444.11	chr1	p36.22	CellTypeSpecific	3	-0.125764	0.899918	-0.175734	0.860503	0.883306	0.999338	0.999775	2.66e-05	0.000132435	6.61e-05
FBLIM1	ENSG00000162458.12	chr1	p36.21	CellTypeSpecific	3	-2.15184	0.03141	-0.346617	0.728879	0.0679532	0.746553	0.956809	0.0340022	3.54e-07	0.00918842
SLC25A34	ENSG00000162461.7	chr1	p36.21	CellTypeSpecific	5	1.54616	0.122065	-1.6013	0.109312	0.115353	0.822908	0.999174	6.14e-06	1.94e-05	0.000800617
PDPN	ENSG00000162493.16	chr1	p36.21	NonSpecific	2	-0.204314	0.838108	-0.204314	0.838108	0.838108	0.999338	NA	NA	NA	NA
DHRS3	ENSG00000162496.8	chr1	p36.21	CellTypeSpecific	5	-4.44723	8.7e-06	3.30068	0.000964506	1.72e-05	0.00333836	0.12567	2.88e-05	1.25e-09	0.874302
SYNC	ENSG00000162520.14	chr1	p35.1	CellTypeSpecific	4	0.361971	0.717373	-0.753807	0.450965	0.6012	0.999338	0.999621	5.82e-06	0.000232998	0.000140164
TSSK3	ENSG00000162526.6	chr1	p35.1	CellTypeSpecific	8	-0.739034	0.459887	0.379243	0.704507	0.595934	0.999338	0.999746	8.95e-05	1.65e-05	0.000147529
SCNN1D	ENSG00000162572.20	chr1	p36.33	CellTypeSpecific	16	0.465233	0.641765	1.32812	0.184139	0.345614	0.989565	0.998667	1.29e-06	0.000921398	0.000410649
FAAP20	ENSG00000162585.16	chr1	p36.33	CellTypeSpecific	11	-2.10185	0.0355667	0.894729	0.370932	0.067135	0.746553	0.99678	0.000913165	7.04e-07	0.00230628
MEGF6	ENSG00000162591.15	chr1	p36.32	CellTypeSpecific	8	-0.69413	0.487601	0.703684	0.48163	0.484614	0.999338	0.999791	1.77e-05	4.45e-05	0.000146892
FUBP1	ENSG00000162613.16	chr1	p31.1	CellTypeSpecific	4	-0.661132	0.508527	0.368393	0.71258	0.623246	0.999338	0.999775	7.31e-05	2.09e-05	0.000130591
ADGRL4	ENSG00000162618.13	chr1	p31.1	CellTypeSpecific	18	2.32887	0.0198661	-3.37833	0.000729269	0.00140695	0.118573	0.925435	4.32e-08	0.000361489	0.0742039
LRRIQ3	ENSG00000162620.15	chr1	p31.1	CellTypeSpecific	23	-0.0284559	0.977299	-0.0232215	0.981474	0.979597	0.999338	0.999773	5.58e-05	0.000121777	4.99e-05
TYW3	ENSG00000162623.15	chr1	p31.1	CellTypeSpecific	17	-2.29004	0.0220189	1.97243	0.0485611	0.0303144	0.626463	0.996243	1.35e-05	3.01e-06	0.00374012
NTNG1	ENSG00000162631.18	chr1	p13.3	NonSpecific	4	0.193647	0.846452	0.193647	0.846452	0.846452	0.999338	NA	NA	NA	NA
WDR63	ENSG00000162643.12	chr1	p22.3	CellTypeSpecific	7	-0.182774	0.854975	-0.73026	0.465231	0.744429	0.999338	0.999119	3.58e-06	0.000717998	0.000159481
HFM1	ENSG00000162669.15	chr1	p22.2	CellTypeSpecific	21	-0.613403	0.53961	0.89164	0.372586	0.452911	0.999338	0.999718	7.11e-06	0.000105031	0.000170191
VCAM1	ENSG00000162692.10	chr1	p21.2	CellTypeSpecific	6	0.145177	0.884571	-0.759959	0.447279	0.783253	0.999338	0.998673	2.84e-06	0.00113822	0.000185448
ARPC5	ENSG00000162704.15	chr1	q25.3	CellTypeSpecific	11	-0.801034	0.423112	-1.66101	0.0967118	0.167801	0.892682	0.99877	9.09e-07	0.00053975	0.00068892
CADM3	ENSG00000162706.12	chr1	q23.2	CellTypeSpecific	2	0.801409	0.422895	-0.802454	0.422291	0.422593	0.999338	0.999772	1.63e-05	3.83e-05	0.000173362
ZNF496	ENSG00000162714.12	chr1	q44	CellTypeSpecific	10	1.22988	0.218742	0.062259	0.950357	0.881909	0.999338	0.984915	0.0133958	2.05e-06	0.00168667
TRIM58	ENSG00000162722.8	chr1	q44	NonSpecific	4	-0.960982	0.336561	-0.960982	0.336561	0.336561	0.981161	NA	NA	NA	NA
DDR2	ENSG00000162733.16	chr1	q23.3	CellTypeSpecific	27	0.0674716	0.946206	1.89623	0.0579297	0.566928	0.999338	0.599324	8.88e-08	0.390413	0.0102631
FLVCR1	ENSG00000162769.12	chr1	q32.3	CellTypeSpecific	12	-0.391386	0.695512	0.204947	0.837614	0.784747	0.999338	0.999797	7.56e-05	3.44e-05	9.28e-05
AXDND1	ENSG00000162779.21	chr1	q25.2	NonSpecific	4	-0.262084	0.793257	-0.262084	0.793257	0.793257	0.999338	NA	NA	NA	NA
TDRD5	ENSG00000162782.15	chr1	q25.2	CellTypeSpecific	19	-1.22269	0.221448	0.306055	0.759563	0.478438	0.999338	0.99871	0.000811363	3.47e-06	0.000475521
BPNT1	ENSG00000162813.17	chr1	q41	CellTypeSpecific	1	0.38326	0.701527	-0.38326	0.701527	0.701527	0.999338	0.999816	2.65e-05	6.49e-05	9.27e-05
C1orf115	ENSG00000162817.6	chr1	q41	CellTypeSpecific	4	-0.100852	0.919668	0.193962	0.846206	0.894032	0.999338	0.99973	2e-05	0.000183156	6.66e-05
BROX	ENSG00000162819.11	chr1	q41	CellTypeSpecific	22	0.789586	0.42977	-0.841526	0.400054	0.414721	0.99691	0.999765	1.36e-05	4.44e-05	0.000177122
ACP6	ENSG00000162836.11	chr1	q21.2	CellTypeSpecific	10	-2.0639	0.0390273	-2.0639	0.0390273	0.0390273	0.664455	0.997143	4.46e-06	9.46e-06	0.00284323
TFB2M	ENSG00000162851.7	chr1	q44	CellTypeSpecific	3	-0.0130929	0.989554	0.200959	0.84073	0.980309	0.999338	0.998821	6.31e-06	0.00109203	8.02e-05
CNST	ENSG00000162852.13	chr1	q44	NonSpecific	1	0.180791	0.856532	0.180791	0.856532	0.856532	0.999338	NA	NA	NA	NA
PM20D1	ENSG00000162877.12	chr1	q32.1	CellTypeSpecific	6	-0.0908229	0.927633	0.0308387	0.975398	0.963227	0.999338	0.999771	0.000106043	6.04e-05	6.3e-05
B3GALNT2	ENSG00000162885.12	chr1	q42.3	CellTypeSpecific	30	-0.252188	0.800896	0.459618	0.645791	0.73995	0.999338	0.999727	1.19e-05	0.000167086	9.38e-05
MRPL55	ENSG00000162910.18	chr1	q42.13	CellTypeSpecific	13	-0.450023	0.652694	0.682822	0.494719	0.578524	0.999338	0.999746	9.59e-06	0.000118671	0.000125987
OBSCN-AS1	ENSG00000162913.9	chr1	q42.13	CellTypeSpecific	7	0.270872	0.786489	0.0362977	0.971045	0.948374	0.999338	0.999557	0.000314029	2.28e-05	0.000105897
H3F3A	ENSG00000163041.9	chr1	q42.12	NonSpecific	7	0.0727469	0.942008	0.0727469	0.942008	0.942008	0.999338	NA	NA	NA	NA
COQ8A	ENSG00000163050.16	chr1	q42.13	CellTypeSpecific	6	0.335755	0.737055	-1.65142	0.0986533	0.234798	0.929663	0.991075	4.21e-07	0.00762398	0.00130091
RPRD2	ENSG00000163125.15	chr1	q21.2	CellTypeSpecific	12	0.845088	0.398062	-0.454762	0.64928	0.527784	0.999338	0.99973	8.53e-05	1.4e-05	0.000170117
CTSS	ENSG00000163131.10	chr1	q21.3	CellTypeSpecific	23	-1.14647	0.251602	2.04711	0.0406474	0.0713043	0.750639	0.998008	5.1e-07	0.000442188	0.00154899
LYSMD1	ENSG00000163155.11	chr1	q21.3	CellTypeSpecific	6	-0.198025	0.843025	0.410894	0.68115	0.785246	0.999338	0.999699	1.17e-05	0.000201118	8.85e-05
SCNM1	ENSG00000163156.11	chr1	q21.3	NonSpecific	4	1.27354	0.202827	1.27354	0.202827	0.202827	0.912385	NA	NA	NA	NA
S100A9	ENSG00000163220.10	chr1	q21.3	NonSpecific	3	-0.0228447	0.981774	-0.0228447	0.981774	0.981774	0.999338	NA	NA	NA	NA
S100A12	ENSG00000163221.8	chr1	q21.3	CellTypeSpecific	3	-1.72893	0.083822	1.30807	0.190851	0.117446	0.825732	0.999138	3.41e-05	4.82e-06	0.000823529
TDRD10	ENSG00000163239.12	chr1	q21.3	CellTypeSpecific	3	0.366652	0.713879	-0.95089	0.34166	0.53996	0.999338	0.999362	3.14e-06	0.000435488	0.00019893
NAXE	ENSG00000163382.11	chr1	q22	NonSpecific	2	1.38667	0.165542	1.38667	0.165542	0.165542	0.892261	NA	NA	NA	NA
SLC22A15	ENSG00000163393.12	chr1	p13.1	CellTypeSpecific	9	0.234116	0.814895	0.211462	0.832527	0.824106	0.999338	0.999813	3.74e-05	7.45e-05	7.47e-05
LMOD1	ENSG00000163431.12	chr1	q32.1	NonSpecific	5	1.27059	0.203873	1.27059	0.203873	0.203873	0.912683	NA	NA	NA	NA
TMEM183A	ENSG00000163444.11	chr1	q32.1	CellTypeSpecific	3	1.50363	0.132677	-0.981323	0.326434	0.19398	0.907806	0.999428	6.5e-05	5.16e-06	0.000502285
CCT3	ENSG00000163468.14	chr1	q22	CellTypeSpecific	10	1.80744	0.0706934	0.444816	0.656453	0.151061	0.876061	0.99464	0.00341531	9.27e-07	0.0019438
SSR2	ENSG00000163479.13	chr1	q22	CellTypeSpecific	2	1.13872	0.254819	-0.939155	0.347651	0.296288	0.957415	0.999684	2.49e-05	1.59e-05	0.00027476
NUAK2	ENSG00000163545.8	chr1	q32.1	NonSpecific	2	0.727273	0.467059	0.727273	0.467059	0.467059	0.999338	NA	NA	NA	NA
SPTA1	ENSG00000163554.12	chr1	q23.1	NonSpecific	5	0.296556	0.766805	0.296556	0.766805	0.766805	0.999338	NA	NA	NA	NA
IFI16	ENSG00000163565.18	chr1	q23.1	NonSpecific	1	-0.543836	0.586555	-0.543836	0.586555	0.586555	0.999338	NA	NA	NA	NA
AIM2	ENSG00000163568.14	chr1	q23.2	NonSpecific	1	-0.908571	0.363576	-0.908571	0.363576	0.363576	0.996721	NA	NA	NA	NA
SMIM12	ENSG00000163866.8	chr1	p34.3	CellTypeSpecific	23	0.730593	0.465028	-1.16802	0.242799	0.333105	0.981161	0.999592	3.73e-06	0.000144121	0.000260267
MEAF6	ENSG00000163875.15	chr1	p34.3	NonSpecific	1	0.212838	0.831453	0.212838	0.831453	0.831453	0.999338	NA	NA	NA	NA
DNALI1	ENSG00000163879.10	chr1	p34.3	CellTypeSpecific	16	1.66263	0.096386	-2.46931	0.0135373	0.0237988	0.598364	0.995262	3.37e-07	0.000207709	0.00452975
EXO5	ENSG00000164002.11	chr1	p34.2	CellTypeSpecific	20	0.998364	0.318103	-0.550695	0.581842	0.440222	0.999338	0.999689	8.74e-05	1.07e-05	0.000213395
ERMAP	ENSG00000164010.13	chr1	p34.2	CellTypeSpecific	7	-0.00257455	0.997946	-0.605122	0.545098	0.995896	0.999338	0.966888	8.64e-07	0.0326175	0.000493718
ZNF691	ENSG00000164011.17	chr1	p34.2	CellTypeSpecific	3	2.21833	0.0265324	-1.24875	0.211758	0.0477087	0.700036	0.997229	0.000259865	8.35e-07	0.00251018
RNF187	ENSG00000168159.11	chr1	q42.13	CellTypeSpecific	12	0.366877	0.713711	-0.0251358	0.979947	0.961939	0.999338	0.999098	0.000729109	1.39e-05	0.000158873
GNG4	ENSG00000168243.10	chr1	q42.3	CellTypeSpecific	6	-0.512609	0.608225	-0.120326	0.904225	0.837694	0.999338	0.999592	0.000257014	1.6e-05	0.000134752
COA6	ENSG00000168275.14	chr1	q42.2	CellTypeSpecific	19	-1.55688	0.1195	2.63093	0.0085151	0.015938	0.504618	0.992294	1.53e-07	0.000651408	0.00705469
NDUFS5	ENSG00000168653.10	chr1	p34.3	CellTypeSpecific	18	1.49187	0.135732	-0.201878	0.840012	0.439914	0.999338	0.99249	0.00597054	1.5e-06	0.00153838
SLC16A4	ENSG00000168679.17	chr1	p13.3	CellTypeSpecific	11	0.190646	0.848803	0.0986954	0.92138	0.896141	0.999338	0.999799	7.49e-05	5.49e-05	7.15e-05
GSTM4	ENSG00000168765.16	chr1	p13.3	CellTypeSpecific	9	-1.09101	0.275267	-1.2936	0.195804	0.230047	0.929259	0.999587	5.76e-06	4.74e-05	0.000360038
THBS3	ENSG00000169231.13	chr1	q22	CellTypeSpecific	2	-0.600761	0.547999	1.09458	0.273699	0.391527	0.99691	0.999558	3.51e-06	0.000206606	0.000231692
PTAFR	ENSG00000169403.11	chr1	p35.3	CellTypeSpecific	9	0.937021	0.348748	-0.617879	0.536655	0.437347	0.999338	0.999742	5.24e-05	1.51e-05	0.00019045
CD52	ENSG00000169442.8	chr1	p36.11	CellTypeSpecific	5	1.18252	0.237001	1.15465	0.248234	0.242513	0.929766	0.999629	1.22e-05	2.31e-05	0.000335779
DFFB	ENSG00000169598.15	chr1	p36.32	CellTypeSpecific	26	-0.191045	0.84849	-0.697176	0.485693	0.741407	0.999338	0.999255	4.09e-06	0.000594089	0.000146697
LUZP1	ENSG00000169641.13	chr1	p36.12	CellTypeSpecific	2	-0.0917787	0.926874	-0.150558	0.880325	0.909065	0.999338	0.999753	2.5e-05	0.000159602	6.29e-05
CALML6	ENSG00000169885.9	chr1	p36.33	CellTypeSpecific	17	-0.127005	0.898936	-0.673017	0.500936	0.815061	0.999338	0.998847	3.41e-06	0.000990231	0.000159025
OTUD3	ENSG00000169914.5	chr1	p36.13	NonSpecific	3	-0.303161	0.761767	-0.303161	0.761767	0.761767	0.999338	NA	NA	NA	NA
PUSL1	ENSG00000169972.11	chr1	p36.33	CellTypeSpecific	19	0.956244	0.338949	-0.897823	0.36928	0.353757	0.994652	0.999739	1.73e-05	2.76e-05	0.000215805
LURAP1	ENSG00000171357.5	chr1	p34.1	CellTypeSpecific	16	-1.24606	0.212741	1.52638	0.126916	0.159917	0.892261	0.999393	3.7e-06	5.03e-05	0.000552701
LRRC8C	ENSG00000171488.14	chr1	p22.2	NonSpecific	2	0.265014	0.790999	0.265014	0.790999	0.790999	0.999338	NA	NA	NA	NA
COL24A1	ENSG00000171502.14	chr1	p22.3	NonSpecific	8	1.01101	0.312009	1.01101	0.312009	0.312009	0.96573	NA	NA	NA	NA
CAMTA1	ENSG00000171735.18	chr1	p36.31	NonSpecific	2	0.149398	0.88124	0.149398	0.88124	0.88124	0.999338	NA	NA	NA	NA
NHLH1	ENSG00000171786.5	chr1	q23.2	NonSpecific	1	-0.758017	0.448441	-0.758017	0.448441	0.448441	0.999338	NA	NA	NA	NA
CTPS1	ENSG00000171793.13	chr1	p34.2	CellTypeSpecific	5	1.66401	0.0961112	-1.66764	0.0953871	0.0957479	0.811239	0.998981	6.63e-06	1.48e-05	0.000997097
METTL18	ENSG00000171806.11	chr1	q24.2	NonSpecific	71	1.40468	0.160115	1.40468	0.160115	0.160115	0.892261	NA	NA	NA	NA
EXOSC10	ENSG00000171824.13	chr1	p36.22	NonSpecific	13	0.626635	0.530898	0.626635	0.530898	0.530898	0.999338	NA	NA	NA	NA
SRGAP2C	ENSG00000171943.11	chr1	p11.2	CellTypeSpecific	5	1.61858	0.105537	-1.94021	0.0523546	0.0701347	0.750639	0.998541	2.09e-06	3.95e-05	0.00141719
FGGY	ENSG00000172456.17	chr1	p32.1	CellTypeSpecific	8	1.61018	0.107359	-1.50343	0.132729	0.118767	0.82967	0.999198	1.07e-05	1.17e-05	0.000779264
HSPA6	ENSG00000173110.7	chr1	q23.3	NonSpecific	2	0.133012	0.894184	0.133012	0.894184	0.894184	0.999338	NA	NA	NA	NA
MTX1	ENSG00000173171.14	chr1	q22	CellTypeSpecific	2	-1.31896	0.187181	1.44646	0.148048	0.16554	0.892261	0.999439	5.94e-06	3.01e-05	0.000524747
VANGL1	ENSG00000173218.14	chr1	p13.1	CellTypeSpecific	26	0.0965203	0.923107	-0.0151445	0.987917	0.979082	0.999338	0.999696	0.000190546	4.26e-05	7.06e-05
DAB1	ENSG00000173406.15	chr1	p32.1	CellTypeSpecific	13	0.61955	0.535554	-1.04298	0.296956	0.402996	0.99691	0.999622	4.33e-06	0.000161165	0.00021224
ARV1	ENSG00000173409.13	chr1	q42.2	CellTypeSpecific	13	1.6413	0.100736	-0.131866	0.895091	0.47931	0.999338	0.969245	0.026766	9.61e-07	0.00398784
MINOS1	ENSG00000173436.13	chr1	p36.13	CellTypeSpecific	3	-0.313729	0.753727	0.67806	0.497734	0.649687	0.999338	0.999627	6.52e-06	0.0002396	0.000126571
GLIS1	ENSG00000174332.5	chr1	p32.3	CellTypeSpecific	5	0.34365	0.731109	-0.12153	0.903271	0.854819	0.999338	0.999752	0.00012467	2.97e-05	9.34e-05
TMEM81	ENSG00000174529.7	chr1	q32.1	NonSpecific	5	1.87926	0.0602087	1.87926	0.0602087	0.0602087	0.737225	NA	NA	NA	NA
AKIRIN1	ENSG00000174574.15	chr1	p34.3	CellTypeSpecific	10	0.279449	0.7799	1.24535	0.213003	0.491033	0.999338	0.997289	1.1e-06	0.00225739	0.000452812
ANGEL2	ENSG00000174606.13	chr1	q32.3	CellTypeSpecific	14	-0.993171	0.320627	0.981858	0.32617	0.323383	0.974226	0.999718	1.39e-05	2.98e-05	0.000238704
CD164L2	ENSG00000174950.10	chr1	p36.11	CellTypeSpecific	15	1.74541	0.0809128	0.373566	0.708727	0.18334	0.907806	0.993803	0.0042765	1e-06	0.00191972
PDIK1L	ENSG00000175087.9	chr1	p36.11	CellTypeSpecific	4	0.0200368	0.984014	0.00293379	0.997659	0.995916	0.999338	0.999733	0.000151231	6.4e-05	5.15e-05
CENPS	ENSG00000175279.21	chr1	p36.22	CellTypeSpecific	10	0.852732	0.393808	-3.57934	0.000344464	0.00068867	0.0770772	0.133316	5.16e-10	0.708221	0.158463
B3GALT6	ENSG00000176022.4	chr1	p36.33	CellTypeSpecific	12	0.364847	0.715226	-0.0851346	0.932154	0.887528	0.999338	0.999662	0.000208937	2.26e-05	0.000106885
RNPEP	ENSG00000176393.10	chr1	q32.1	CellTypeSpecific	5	-0.735536	0.462013	0.724868	0.468533	0.465269	0.999338	0.999787	1.83e-05	4.01e-05	0.000154577
MTHFR	ENSG00000177000.10	chr1	p36.22	CellTypeSpecific	7	0.0303489	0.975789	-0.0187069	0.985075	0.981532	0.999338	0.999777	6.72e-05	0.0001053	5.06e-05
RIMKLA	ENSG00000177181.14	chr1	p34.2	NonSpecific	1	0.943182	0.345588	0.943182	0.345588	0.345588	0.989565	NA	NA	NA	NA
KCNA2	ENSG00000177301.14	chr1	p13.3	CellTypeSpecific	15	-0.235907	0.813505	0.0406692	0.96756	0.944167	0.999338	0.999646	0.000232802	2.78e-05	9.31e-05
FAM87B	ENSG00000177757.2	chr1	p36.33	NonSpecific	4	-0.596708	0.550702	-0.596708	0.550702	0.550702	0.999338	NA	NA	NA	NA
SVBP	ENSG00000177868.11	chr1	p34.2	CellTypeSpecific	18	1.07823	0.280931	-1.2465	0.212582	0.242983	0.929766	0.999613	6.59e-06	4.37e-05	0.000336334
KLHDC7A	ENSG00000179023.8	chr1	p36.13	CellTypeSpecific	16	-1.32113	0.186459	0.834087	0.404232	0.265202	0.94487	0.999567	6.79e-05	6.9e-06	0.000358458
FUCA1	ENSG00000179163.11	chr1	p36.11	CellTypeSpecific	4	-1.3697	0.170782	1.29378	0.195743	0.182508	0.907579	0.999501	1.21e-05	1.66e-05	0.000470771
CATSPERE	ENSG00000179397.17	chr1	q44	CellTypeSpecific	12	-0.0737844	0.941182	0.046939	0.962562	0.95423	0.999338	0.99979	6.38e-05	8.82e-05	5.79e-05
FCER1A	ENSG00000179639.10	chr1	q23.2	CellTypeSpecific	16	-0.885113	0.376096	-0.44758	0.654456	0.518616	0.999338	0.999704	0.00010116	1.22e-05	0.000183073
HIST3H2A	ENSG00000181218.5	chr1	q42.13	CellTypeSpecific	6	0.705295	0.480627	-0.725327	0.468251	0.474429	0.999338	0.999787	1.68e-05	4.51e-05	0.000150643
GPR88	ENSG00000181656.6	chr1	p21.2	NonSpecific	15	0.940532	0.346945	0.940532	0.346945	0.346945	0.989734	NA	NA	NA	NA
AMIGO1	ENSG00000181754.6	chr1	p13.3	CellTypeSpecific	14	0.549381	0.582744	-0.195069	0.845339	0.762201	0.999338	0.999708	0.000149391	1.86e-05	0.00012444
SNRPE	ENSG00000182004.12	chr1	q32.1	CellTypeSpecific	15	2.33586	0.0194987	-1.30042	0.193457	0.0357314	0.661655	0.996259	0.000326594	6.2e-07	0.00341348
FAM89A	ENSG00000182118.7	chr1	q42.2	CellTypeSpecific	8	-0.659445	0.50961	0.636081	0.524724	0.517177	0.999338	0.9998	2.1e-05	4.25e-05	0.000136218
TDRKH	ENSG00000182134.15	chr1	q21.3	NonSpecific	12	-0.866669	0.386123	-0.866669	0.386123	0.386123	0.996721	NA	NA	NA	NA
LCK	ENSG00000182866.16	chr1	p35.2	CellTypeSpecific	8	-0.489508	0.624482	1.27101	0.203726	0.361358	0.996721	0.998993	1.6e-06	0.000655553	0.000350273
RABIF	ENSG00000183155.4	chr1	q32.1	CellTypeSpecific	11	0.808419	0.418849	-0.630306	0.528495	0.472874	0.999338	0.999783	3.34e-05	2.42e-05	0.000159629
EPHA10	ENSG00000183317.16	chr1	p34.3	NonSpecific	1	-0.784211	0.432917	-0.784211	0.432917	0.432917	0.999338	NA	NA	NA	NA
FHL3	ENSG00000183386.9	chr1	p34.3	CellTypeSpecific	13	-0.381814	0.702599	-0.630895	0.528109	0.624892	0.999338	0.999732	9.48e-06	0.0001417	0.000116981
SF3A3	ENSG00000183431.11	chr1	p34.3	CellTypeSpecific	6	-0.0297811	0.976242	-0.0114684	0.99085	0.986786	0.999338	0.999772	9.08e-05	8.58e-05	5.15e-05
ANKRD45	ENSG00000183831.6	chr1	q25.1	NonSpecific	1	0.0901288	0.928185	0.0901288	0.928185	0.928185	0.999338	NA	NA	NA	NA
CNTN2	ENSG00000184144.11	chr1	q32.1	CellTypeSpecific	8	1.13499	0.256381	-0.345908	0.729412	0.486901	0.999338	0.999204	0.000442141	4.72e-06	0.000349525
TACSTD2	ENSG00000184292.6	chr1	p32.1	NonSpecific	19	-1.25975	0.207758	-1.25975	0.207758	0.207758	0.912683	NA	NA	NA	NA
MROH7	ENSG00000184313.19	chr1	p32.3	NonSpecific	10	-1.90199	0.0571731	-1.90199	0.0571731	0.0571731	0.730135	NA	NA	NA	NA
CSF1	ENSG00000184371.13	chr1	p13.3	NonSpecific	2	-0.172766	0.862836	-0.172766	0.862836	0.862836	0.999338	NA	NA	NA	NA
A3GALT2	ENSG00000184389.9	chr1	p35.1	CellTypeSpecific	16	-1.87803	0.060377	2.11177	0.0347066	0.0440988	0.683905	0.997548	2.16e-06	2.33e-05	0.00242625
FAM19A3	ENSG00000184599.13	chr1	p13.2	CellTypeSpecific	3	1.13107	0.258026	-1.61927	0.105389	0.152169	0.876061	0.999281	2.04e-06	0.000107139	0.000609798
CLCNKB	ENSG00000184908.17	chr1	p36.13	NonSpecific	6	-1.33499	0.18188	-1.33499	0.18188	0.18188	0.906562	NA	NA	NA	NA
FAM131C	ENSG00000185519.8	chr1	p36.13	NonSpecific	1	-1.38274	0.166745	-1.38274	0.166745	0.166745	0.892682	NA	NA	NA	NA
PBX1	ENSG00000185630.18	chr1	q23.3	CellTypeSpecific	7	-0.58188	0.560648	1.56378	0.117868	0.222248	0.92253	0.998203	8.15e-07	0.00114945	0.000646804
RNPC3	ENSG00000185946.15	chr1	p21.1	CellTypeSpecific	5	-1.65686	0.0975477	1.91286	0.0557665	0.071059	0.750639	0.998567	2.56e-06	3.11e-05	0.00139907
TOR3A	ENSG00000186283.13	chr1	q25.2	NonSpecific	4	0.479767	0.631393	0.479767	0.631393	0.631393	0.999338	NA	NA	NA	NA
CCDC30	ENSG00000186409.14	chr1	p34.2	CellTypeSpecific	28	-0.0945206	0.924696	-0.0291225	0.976767	0.964432	0.999338	0.999764	0.00011486	5.69e-05	6.42e-05
TMEM222	ENSG00000186501.14	chr1	p36.11	CellTypeSpecific	2	0.102727	0.918179	0.169924	0.86507	0.897906	0.999338	0.999753	2.37e-05	0.000158725	6.47e-05
FOXD2	ENSG00000186564.5	chr1	p33	NonSpecific	1	0.930108	0.352315	0.930108	0.352315	0.352315	0.993525	NA	NA	NA	NA
TNFRSF18	ENSG00000186891.13	chr1	p36.33	CellTypeSpecific	7	1.49708	0.134372	-1.48046	0.138749	0.136528	0.854217	0.999316	8.48e-06	1.68e-05	0.000658722
RHD	ENSG00000187010.19	chr1	p36.11	CellTypeSpecific	24	1.40525	0.159947	-1.80906	0.0704421	0.0983684	0.811239	0.998966	1.99e-06	6.28e-05	0.000969517
ESPN	ENSG00000187017.15	chr1	p36.31	NonSpecific	1	0.237113	0.812569	0.237113	0.812569	0.812569	0.999338	NA	NA	NA	NA
CYP4A11	ENSG00000187048.12	chr1	p33	CellTypeSpecific	5	-0.0386395	0.969178	0.151442	0.879627	0.950709	0.999338	0.999576	1.44e-05	0.000346854	6.32e-05
SPATA21	ENSG00000187144.11	chr1	p36.13	CellTypeSpecific	2	-1.20102	0.229745	1.30506	0.191872	0.20936	0.914767	0.999562	7.32e-06	3.2e-05	0.000398325
GJA4	ENSG00000187513.8	chr1	p34.3	CellTypeSpecific	4	-2.14718	0.031779	2.53863	0.0111286	0.016489	0.515181	0.992752	8.4e-07	3.05e-05	0.00721649
TLR5	ENSG00000187554.11	chr1	q41	CellTypeSpecific	5	0.472126	0.636837	-0.787512	0.430982	0.537732	0.999338	0.999701	7.04e-06	0.000146826	0.000144864
PLEKHN1	ENSG00000187583.10	chr1	p36.33	CellTypeSpecific	11	0.520591	0.602652	-1.31922	0.187096	0.33192	0.981161	0.998962	1.48e-06	0.000656452	0.000379706
ISG15	ENSG00000187608.8	chr1	p36.33	CellTypeSpecific	10	-0.08723	0.930489	-0.128342	0.897879	0.917211	0.999338	0.999763	2.85e-05	0.000146835	6.12e-05
ZFP69	ENSG00000187815.9	chr1	p34.2	CellTypeSpecific	14	0.895231	0.370663	-1.80866	0.070504	0.124016	0.830081	0.998471	6.85e-07	0.000589576	0.000938312
KLHL17	ENSG00000187961.13	chr1	p36.33	CellTypeSpecific	10	-0.600907	0.547902	0.350095	0.726268	0.649187	0.999338	0.99979	6.6e-05	2.46e-05	0.00011983
SNHG28	ENSG00000188004.9	chr1	q23.2	CellTypeSpecific	12	-1.26542	0.205722	0.447775	0.654316	0.379035	0.996721	0.999204	0.000382675	3.95e-06	0.000409098
S100A3	ENSG00000188015.9	chr1	q21.3	CellTypeSpecific	9	1.02214	0.306713	-1.47196	0.14103	0.197315	0.911314	0.999436	2.63e-06	0.000106272	0.000455294
AGRN	ENSG00000188157.14	chr1	p36.33	CellTypeSpecific	2	0.296157	0.76711	-0.180957	0.856402	0.821201	0.999338	0.999811	6.08e-05	4.76e-05	8.11e-05
ZNF669	ENSG00000188295.14	chr1	q44	CellTypeSpecific	10	0.647303	0.517436	-0.463648	0.6429	0.583434	0.999338	0.999802	4.31e-05	2.82e-05	0.00012627
SELL	ENSG00000188404.8	chr1	q24.2	CellTypeSpecific	3	0.541318	0.588288	-0.0177557	0.985834	0.972076	0.999338	0.997283	0.0023866	7.48e-06	0.000323379
FAM72B	ENSG00000188610.12	chr1	p11.2	NonSpecific	1	-0.192593	0.847278	-0.192593	0.847278	0.847278	0.999338	NA	NA	NA	NA
DPYD	ENSG00000188641.12	chr1	p21.3	CellTypeSpecific	3	0.520195	0.602928	-0.35584	0.72196	0.668821	0.999338	0.999811	4.86e-05	3.36e-05	0.00010684
RHCE	ENSG00000188672.17	chr1	p36.11	NonSpecific	12	0.138211	0.890073	0.138211	0.890073	0.890073	0.999338	NA	NA	NA	NA
MTF1	ENSG00000188786.9	chr1	p34.3	CellTypeSpecific	13	-0.409827	0.681933	-0.427066	0.669331	0.675709	0.999338	0.999813	2.37e-05	6.59e-05	9.71e-05
TMEM201	ENSG00000188807.12	chr1	p36.22	CellTypeSpecific	4	0.0788229	0.937174	0.0863099	0.93122	0.93433	0.999338	0.999782	3.92e-05	0.000120453	5.86e-05
NOC2L	ENSG00000188976.10	chr1	p36.33	CellTypeSpecific	11	-0.536281	0.591765	-0.90068	0.367759	0.47703	0.999338	0.999671	5.66e-06	0.000153018	0.000170646
S100A13	ENSG00000189171.14	chr1	q21.3	NonSpecific	1	-1.86441	0.0622646	-1.86441	0.0622646	0.0622646	0.742085	NA	NA	NA	NA
PNRC2	ENSG00000189266.11	chr1	p36.11	CellTypeSpecific	1	1.3046	0.19203	1.3046	0.19203	0.19203	0.907806	0.999527	9.69e-06	2.17e-05	0.000441125
GJB5	ENSG00000189280.3	chr1	p34.3	CellTypeSpecific	7	-0.0727232	0.942026	-0.160422	0.872549	0.920028	0.999338	0.999706	1.98e-05	0.000210767	6.33e-05
S100A14	ENSG00000189334.8	chr1	q21.3	CellTypeSpecific	4	-1.32498	0.185178	0.746981	0.455075	0.279242	0.949324	0.999525	0.000101859	5.73e-06	0.000367153
SLC35E2B	ENSG00000189339.11	chr1	p36.33	CellTypeSpecific	16	-0.278757	0.780431	0.409478	0.682189	0.738156	0.999338	0.999775	1.61e-05	0.000120255	8.88e-05
OR2L13	ENSG00000196071.4	chr1	q44	CellTypeSpecific	3	0.129679	0.89682	-0.0293181	0.976611	0.961744	0.999338	0.99973	0.00015415	4.36e-05	7.21e-05
S100A4	ENSG00000196154.11	chr1	q21.3	NonSpecific	2	-1.13112	0.258007	-1.13112	0.258007	0.258007	0.943765	NA	NA	NA	NA
SEMA4A	ENSG00000196189.12	chr1	q22	CellTypeSpecific	8	1.29452	0.195484	-1.38088	0.167314	0.180425	0.9036	0.999491	7.09e-06	2.76e-05	0.000474003
CD55	ENSG00000196352.14	chr1	q32.2	NonSpecific	44	0.951757	0.34122	0.951757	0.34122	0.34122	0.98554	NA	NA	NA	NA
THEM5	ENSG00000196407.11	chr1	q21.3	CellTypeSpecific	3	-0.287797	0.773502	-0.0776914	0.938074	0.901194	0.999338	0.999718	0.000160827	2.96e-05	9.14e-05
ZNF124	ENSG00000196418.12	chr1	q44	CellTypeSpecific	4	0.742078	0.45804	-0.659053	0.509862	0.483844	0.999338	0.999793	2.43e-05	3.3e-05	0.000149596
NBPF4	ENSG00000196427.13	chr1	p13.3	NonSpecific	1	0.408046	0.68324	0.408046	0.68324	0.68324	0.999338	NA	NA	NA	NA
ZMYM1	ENSG00000197056.9	chr1	p34.3	CellTypeSpecific	4	1.21961	0.222615	-1.20381	0.228665	0.225606	0.923841	0.999601	1.12e-05	2.29e-05	0.000365281
LRRC8B	ENSG00000197147.13	chr1	p22.2	NonSpecific	11	-0.899733	0.368262	-0.899733	0.368262	0.368262	0.996721	NA	NA	NA	NA
FAM110D	ENSG00000197245.5	chr1	p36.11	CellTypeSpecific	13	1.07068	0.284313	-1.64844	0.0992615	0.150605	0.876061	0.99921	1.62e-06	0.00015223	0.000635993
TRIM33	ENSG00000197323.11	chr1	p13.2	CellTypeSpecific	24	0.331696	0.740119	0.162471	0.870935	0.825247	0.999338	0.999794	8.18e-05	3.75e-05	8.68e-05
FAM177B	ENSG00000197520.10	chr1	q41	NonSpecific	2	-0.337525	0.735721	-0.337525	0.735721	0.735721	0.999338	NA	NA	NA	NA
HHLA3	ENSG00000197568.13	chr1	p31.1	NonSpecific	10	-1.44304	0.149009	-1.44304	0.149009	0.149009	0.875602	NA	NA	NA	NA
S100A10	ENSG00000197747.8	chr1	q21.3	CellTypeSpecific	2	1.16992	0.242032	0.15412	0.877515	0.6963	0.999338	0.99681	0.00250272	2.97e-06	0.000684373
TAF13	ENSG00000197780.9	chr1	p13.3	CellTypeSpecific	18	-0.721679	0.470492	0.616417	0.537619	0.504101	0.999338	0.999797	2.74e-05	3.19e-05	0.000143518
HRNR	ENSG00000197915.5	chr1	q21.3	CellTypeSpecific	12	-0.244525	0.806825	-0.0630521	0.949725	0.9193	0.999338	0.999721	0.000160093	3.25e-05	8.63e-05
MIER1	ENSG00000198160.14	chr1	p31.3	CellTypeSpecific	26	0.774826	0.438443	0.637956	0.523502	0.480628	0.999338	0.999789	2.93e-05	2.78e-05	0.000153686
NTRK1	ENSG00000198400.11	chr1	q23.1	CellTypeSpecific	15	0.292636	0.7698	0.425839	0.670225	0.726561	0.999338	0.999776	1.58e-05	0.0001176	9.07e-05
FLVCR1-DT	ENSG00000198468.7	chr1	q32.3	CellTypeSpecific	37	-0.861131	0.389166	0.542264	0.587636	0.487196	0.999338	0.999755	5.85e-05	1.63e-05	0.000170472
YTHDF2	ENSG00000198492.15	chr1	p35.3	CellTypeSpecific	3	0.144034	0.885474	-0.325504	0.7448	0.839565	0.999338	0.999687	1.31e-05	0.000220323	7.96e-05
ARMH1	ENSG00000198520.10	chr1	p34.1	NonSpecific	9	0.34912	0.726999	0.34912	0.726999	0.726999	0.999338	NA	NA	NA	NA
GLMP	ENSG00000198715.11	chr1	q22	CellTypeSpecific	13	-0.0764066	0.939096	1.50304	0.132828	0.808168	0.999338	0.930132	3.24e-07	0.0671794	0.00268788
OXCT2	ENSG00000198754.5	chr1	p34.2	NonSpecific	1	-0.13834	0.889972	-0.13834	0.889972	0.889972	0.999338	NA	NA	NA	NA
SYCP1	ENSG00000198765.11	chr1	p13.2	NonSpecific	2	-1.0271	0.304373	-1.0271	0.304373	0.304373	0.96258	NA	NA	NA	NA
RCSD1	ENSG00000198771.10	chr1	q24.2	NonSpecific	1	-1.5419	0.123098	-1.5419	0.123098	0.123098	0.830081	NA	NA	NA	NA
HMGN2	ENSG00000198830.10	chr1	p36.11	CellTypeSpecific	3	1.26057	0.207464	-0.854397	0.392885	0.279444	0.949324	0.999618	5.12e-05	8.75e-06	0.000322343
TSEN15	ENSG00000198860.11	chr1	q25.3	CellTypeSpecific	32	0.945357	0.344477	-0.133594	0.893724	0.77565	0.999338	0.99835	0.0012565	4.91e-06	0.000388509
PRMT6	ENSG00000198890.7	chr1	p13.3	NonSpecific	5	-0.534019	0.593329	-0.534019	0.593329	0.593329	0.999338	NA	NA	NA	NA
SHISA4	ENSG00000198892.6	chr1	q32.1	CellTypeSpecific	13	-1.40319	0.16056	0.555375	0.578638	0.289219	0.949324	0.999149	0.000347966	3.22e-06	0.000499526
C1orf174	ENSG00000198912.10	chr1	p36.32	NonSpecific	5	-1.26882	0.204504	-1.26882	0.204504	0.204504	0.912683	NA	NA	NA	NA
SMG5	ENSG00000198952.8	chr1	q22	CellTypeSpecific	15	0.729366	0.465778	1.44252	0.149155	0.243493	0.929766	0.999209	1.55e-06	0.000353031	0.000435921
LINC01562	ENSG00000203356.2	chr1	p32.3	NonSpecific	1	-1.69597	0.0898914	-1.69597	0.0898914	0.0898914	0.798435	NA	NA	NA	NA
EFCAB2	ENSG00000203666.12	chr1	q44	CellTypeSpecific	23	0.210653	0.833158	0.537643	0.590823	0.751834	0.999338	0.999596	7.53e-06	0.000289302	0.000106707
CHML	ENSG00000203668.2	chr1	q43	CellTypeSpecific	5	0.00224989	0.998205	0.516013	0.605845	0.996417	0.999338	0.977081	1.05e-06	0.0225563	0.000361818
TATDN3	ENSG00000203705.10	chr1	q32.3	CellTypeSpecific	26	0.279001	0.780244	-0.653732	0.513285	0.678087	0.999338	0.999597	6.36e-06	0.000272826	0.000123768
INPP5B	ENSG00000204084.12	chr1	p34.3	NonSpecific	6	-0.0130021	0.989626	-0.0130021	0.989626	0.989626	0.999338	NA	NA	NA	NA
PHACTR4	ENSG00000204138.12	chr1	p35.3	CellTypeSpecific	9	0.99981	0.317402	-1.00094	0.316855	0.317128	0.969351	0.999712	1.32e-05	3.05e-05	0.000244089
TCEA3	ENSG00000204219.9	chr1	p36.12	NonSpecific	1	-0.216667	0.828468	-0.216667	0.828468	0.828468	0.999338	NA	NA	NA	NA
C1orf220	ENSG00000213057.5	chr1	q25.2	CellTypeSpecific	8	-0.528312	0.597283	1.01527	0.309975	0.442663	0.999338	0.999563	3.81e-06	0.000227377	0.000205361
LINGO4	ENSG00000213171.2	chr1	q21.3	CellTypeSpecific	9	0.330396	0.741101	1.48844	0.136634	0.323433	0.974226	0.995157	6.39e-07	0.00404408	0.000798729
GSTM2	ENSG00000213366.12	chr1	p13.3	CellTypeSpecific	11	1.78965	0.0735107	-0.860953	0.389264	0.130157	0.842717	0.998693	0.000311807	1.7e-06	0.000993897
GBP7	ENSG00000213512.1	chr1	p22.2	CellTypeSpecific	15	1.1044	0.26942	-0.851331	0.394586	0.324643	0.974407	0.9997	3.21e-05	1.46e-05	0.000252888
RBMXL1	ENSG00000213516.9	chr1	p22.2	CellTypeSpecific	13	-0.578632	0.562838	0.582086	0.560509	0.561674	0.999338	0.999806	2.06e-05	5.05e-05	0.000122707
AL645728.1	ENSG00000215014.4	chr1	p36.33	CellTypeSpecific	12	-0.312982	0.754294	0.319333	0.749474	0.751903	0.999338	0.999814	2.81e-05	7.36e-05	8.44e-05
SLC35E2A	ENSG00000215790.6	chr1	p36.33	CellTypeSpecific	12	-1.91639	0.055315	1.96321	0.0496215	0.0523152	0.703755	0.997966	4.31e-06	1.27e-05	0.00201709
LINC01139	ENSG00000215808.2	chr1	q43	NonSpecific	8	-0.294493	0.768381	-0.294493	0.768381	0.768381	0.999338	NA	NA	NA	NA
TSTD1	ENSG00000215845.10	chr1	q23.3	CellTypeSpecific	5	-0.73277	0.463699	1.42997	0.152726	0.247138	0.933819	0.999242	1.62e-06	0.000332871	0.000423976
TTC34	ENSG00000215912.12	chr1	p36.32	CellTypeSpecific	13	0.263678	0.792028	-0.393571	0.693897	0.750314	0.999338	0.999773	1.64e-05	0.000124147	8.69e-05
ATAD3C	ENSG00000215915.9	chr1	p36.33	CellTypeSpecific	8	-0.345853	0.729453	0.265351	0.790739	0.763259	0.999338	0.999819	4.29e-05	5.21e-05	8.58e-05
LINC00339	ENSG00000218510.6	chr1	p36.12	NonSpecific	15	1.21964	0.222603	1.21964	0.222603	0.222603	0.92253	NA	NA	NA	NA
NBPF1	ENSG00000219481.10	chr1	p36.13	CellTypeSpecific	11	-0.692128	0.488857	1.92543	0.0541751	0.104796	0.811239	0.995844	3.45e-07	0.0026064	0.00154907
C1orf229	ENSG00000221953.5	chr1	q44	CellTypeSpecific	11	-0.2486	0.80367	-1.36064	0.173627	0.462382	0.999338	0.994767	7.56e-07	0.00455179	0.000680578
RPS10P7	ENSG00000223396.2	chr1	q32.1	CellTypeSpecific	8	-0.143232	0.886107	-0.206178	0.836652	0.865524	0.999338	0.999774	2.43e-05	0.000132941	6.87e-05
LINC01133	ENSG00000224259.6	chr1	q23.2	CellTypeSpecific	13	-0.221516	0.82469	-1.49653	0.134516	0.40789	0.99691	0.988696	5.05e-07	0.0101679	0.00113598
LINC01142	ENSG00000224286.5	chr1	q24.2	CellTypeSpecific	4	0.521044	0.602336	0.539322	0.589664	0.596039	0.999338	0.999809	2.07e-05	5.67e-05	0.000113867
RASAL2-AS1	ENSG00000224687.1	chr1	q25.2	NonSpecific	3	-0.380659	0.703456	-0.380659	0.703456	0.703456	0.999338	NA	NA	NA	NA
AL355482.1	ENSG00000224810.1	chr1	q25.3	CellTypeSpecific	14	0.182716	0.855021	0.0199418	0.98409	0.971183	0.999338	0.999572	0.000308205	2.73e-05	9.29e-05
LINC00184	ENSG00000224939.1	chr1	q42.3	NonSpecific	1	-0.542857	0.587228	-0.542857	0.587228	0.587228	0.999338	NA	NA	NA	NA
AL390066.1	ENSG00000224950.2	chr1	p13.1	CellTypeSpecific	11	1.20923	0.226575	-0.058526	0.95333	0.891032	0.999338	0.985069	0.0132885	2.11e-06	0.00164078
AC096541.1	ENSG00000225028.1	chr1	p33	NonSpecific	1	0.533981	0.593355	0.533981	0.593355	0.593355	0.999338	NA	NA	NA	NA
C2CD4D	ENSG00000225556.1	chr1	q21.3	CellTypeSpecific	6	-0.873895	0.382175	1.00082	0.316916	0.347823	0.990569	0.999722	9.44e-06	4.91e-05	0.000219768
LINC00115	ENSG00000225880.5	chr1	p36.33	NonSpecific	7	0.476493	0.633723	0.476493	0.633723	0.633723	0.999338	NA	NA	NA	NA
LINC01772	ENSG00000226029.1	chr1	p36.13	CellTypeSpecific	3	-0.444185	0.656909	0.270241	0.786975	0.733383	0.999338	0.999807	6.02e-05	3.48e-05	9.76e-05
LINC00623	ENSG00000226067.6	chr1	p11.2	CellTypeSpecific	1	0.192593	0.847278	-0.192593	0.847278	0.847278	0.999338	0.999806	3.46e-05	8.81e-05	7.09e-05
AL356289.1	ENSG00000226133.6	chr1	p33	NonSpecific	3	-0.379806	0.70409	-0.379806	0.70409	0.70409	0.999338	NA	NA	NA	NA
AL451060.1	ENSG00000226251.5	chr1	q32.3	CellTypeSpecific	28	-0.265272	0.7908	0.213083	0.831262	0.812942	0.999338	0.999817	4.25e-05	6.34e-05	7.74e-05
AL390036.1	ENSG00000226822.2	chr1	p13.3	NonSpecific	5	-0.26305	0.792512	-0.26305	0.792512	0.792512	0.999338	NA	NA	NA	NA
Z98257.1	ENSG00000227066.1	chr1	p36.12	NonSpecific	1	0.5	0.617075	0.5	0.617075	0.617075	0.999338	NA	NA	NA	NA
AC244021.1	ENSG00000227082.1	chr1	p11.2	NonSpecific	2	1.80194	0.071555	1.80194	0.071555	0.071555	0.751328	NA	NA	NA	NA
SLC2A1-AS1	ENSG00000227533.5	chr1	p34.2	NonSpecific	9	0.636948	0.524159	0.636948	0.524159	0.524159	0.999338	NA	NA	NA	NA
AL392172.1	ENSG00000228106.5	chr1	q41	CellTypeSpecific	10	0.00193178	0.998459	0.0278454	0.977785	0.997117	0.999338	0.999355	1.28e-05	0.000589419	4.31e-05
MIR34AHG	ENSG00000228526.6	chr1	p36.22	CellTypeSpecific	5	-0.784123	0.432968	1.22613	0.22015	0.303326	0.962425	0.999572	3.48e-06	0.000136454	0.000287566
AL139161.1	ENSG00000229291.1	chr1	q42.3	CellTypeSpecific	19	0.259102	0.795556	-0.315523	0.752365	0.77567	0.999338	0.999799	2.32e-05	9.67e-05	8.08e-05
ACBD6	ENSG00000230124.6	chr1	q25.3	CellTypeSpecific	6	-0.818121	0.413288	1.33671	0.181318	0.263188	0.94487	0.999483	2.61e-06	0.000166237	0.00034841
AC104461.1	ENSG00000230623.4	chr1	q32.1	CellTypeSpecific	10	-0.818947	0.412817	-0.972434	0.330835	0.369552	0.996721	0.999729	9.07e-06	5.64e-05	0.000205553
AL445426.1	ENSG00000231246.1	chr1	p13.2	CellTypeSpecific	18	-0.0995984	0.920663	-0.91158	0.36199	0.833399	0.999338	0.996118	1.54e-06	0.0035545	0.000326462
LINC01353	ENSG00000231507.1	chr1	q32.1	CellTypeSpecific	7	0.213457	0.830971	-1.07782	0.281114	0.632121	0.999338	0.997643	1.46e-06	0.00201449	0.000341018
LINC01354	ENSG00000231768.1	chr1	q42.2	CellTypeSpecific	10	1.91421	0.0555932	-1.14137	0.253714	0.0930685	0.803853	0.998672	0.000133593	1.85e-06	0.00119237
ASCL5	ENSG00000232237.3	chr1	q32.1	NonSpecific	5	-0.851972	0.394229	-0.851972	0.394229	0.394229	0.99691	NA	NA	NA	NA
AC239800.2	ENSG00000232721.2	chr1	q21.1	CellTypeSpecific	2	-0.227707	0.819874	-0.227707	0.819874	0.819874	0.999338	0.99981	3.28e-05	8.27e-05	7.46e-05
LINC01719	ENSG00000233396.7	chr1	q21.1	NonSpecific	2	1.34049	0.180085	1.34049	0.180085	0.180085	0.9036	NA	NA	NA	NA
LINC01783	ENSG00000233421.4	chr1	p36.13	NonSpecific	1	-1.43149	0.152291	-1.43149	0.152291	0.152291	0.876061	NA	NA	NA	NA
AL445470.1	ENSG00000234754.1	chr1	q41	CellTypeSpecific	17	0.668941	0.503533	-1.38069	0.167374	0.274638	0.947431	0.999224	1.66e-06	0.000381863	0.000392739
AL603840.1	ENSG00000234810.2	chr1	p32.3	CellTypeSpecific	6	0.485236	0.627509	-0.599134	0.549084	0.589686	0.999338	0.99979	1.46e-05	7.86e-05	0.000116633
ANKRD65	ENSG00000235098.8	chr1	p36.33	CellTypeSpecific	4	-1.04479	0.296119	0.292521	0.769888	0.561015	0.999338	0.999231	0.000453831	5.45e-06	0.000310197
SMIM1	ENSG00000235169.7	chr1	p36.32	CellTypeSpecific	16	1.01274	0.311186	-0.45199	0.651276	0.474656	0.999338	0.999607	0.000152139	8.29e-06	0.000232468
AC093151.3	ENSG00000235358.1	chr1	p34.2	CellTypeSpecific	17	-1.24526	0.213035	1.03462	0.300845	0.251069	0.936622	0.99963	2.32e-05	1.38e-05	0.000333143
AL669831.5	ENSG00000237491.8	chr1	p36.33	CellTypeSpecific	11	0.967223	0.333433	-0.0105599	0.991575	0.9829	0.999338	0.967175	0.0308035	2.48e-06	0.00201949
AL391832.2	ENSG00000238005.2	chr1	q42.3	CellTypeSpecific	7	0.515676	0.606081	-0.44995	0.652746	0.630153	0.999338	0.999817	3.01e-05	4.49e-05	0.000108099
LINC01352	ENSG00000238078.1	chr1	q41	CellTypeSpecific	23	1.82241	0.0683922	-2.02928	0.0424301	0.0523976	0.703755	0.997981	2.56e-06	2.27e-05	0.00199344
BX284668.5	ENSG00000238142.1	chr1	p36.13	CellTypeSpecific	16	-0.0824847	0.934261	0.233935	0.815035	0.90209	0.999338	0.999641	1.39e-05	0.000273994	7.1e-05
OR2W3	ENSG00000238243.3	chr1	q44	NonSpecific	1	-0.138434	0.889898	-0.138434	0.889898	0.889898	0.999338	NA	NA	NA	NA
AMY2B	ENSG00000240038.6	chr1	p21.1	CellTypeSpecific	5	-3.142	0.00167801	0.854175	0.393008	0.00334975	0.2063	0.745024	0.147171	2.67e-08	0.107805
AL512306.2	ENSG00000240219.1	chr1	q32.1	CellTypeSpecific	3	-0.0341938	0.972723	-0.0874118	0.930344	0.96075	0.999338	0.999683	2.25e-05	0.000239092	5.54e-05
L1TD1	ENSG00000240563.1	chr1	p31.3	CellTypeSpecific	10	0.926374	0.354251	-0.864802	0.387147	0.370333	0.996721	0.999749	1.81e-05	2.83e-05	0.000204524
MRPL20	ENSG00000242485.5	chr1	p36.33	CellTypeSpecific	5	0.388083	0.697955	-0.684391	0.493728	0.606751	0.999338	0.999704	7.97e-06	0.00016228	0.000125647
VSIG8	ENSG00000243284.1	chr1	q23.2	CellTypeSpecific	34	-1.06242	0.288043	-0.961638	0.336231	0.310911	0.965708	0.999707	1.83e-05	2.2e-05	0.000253181
AMY2A	ENSG00000243480.7	chr1	p21.1	NonSpecific	1	0.0793651	0.936742	0.0793651	0.936742	0.936742	0.999338	NA	NA	NA	NA
LEFTY1	ENSG00000243709.1	chr1	q42.12	NonSpecific	4	0.733505	0.463251	0.733505	0.463251	0.463251	0.999338	NA	NA	NA	NA
CFAP57	ENSG00000243710.7	chr1	p34.2	CellTypeSpecific	18	-0.56101	0.574791	0.859113	0.390278	0.480979	0.999338	0.999711	6.95e-06	0.000120416	0.000161203
TTC4	ENSG00000243725.6	chr1	p32.3	CellTypeSpecific	35	0.835589	0.403386	-0.601388	0.547582	0.474179	0.999338	0.999774	4.12e-05	2.05e-05	0.00016439
SPRR2F	ENSG00000244094.1	chr1	q21.3	NonSpecific	2	1.56614	0.117316	1.56614	0.117316	0.117316	0.825727	NA	NA	NA	NA
CFHR1	ENSG00000244414.6	chr1	q31.3	CellTypeSpecific	8	1.41948	0.155758	-1.40903	0.158827	0.157279	0.888334	0.999415	8.96e-06	1.86e-05	0.000557895
TMEM200B	ENSG00000253304.1	chr1	p35.3	NonSpecific	7	-0.289124	0.772486	-0.289124	0.772486	0.772486	0.999338	NA	NA	NA	NA
FPGT	ENSG00000254685.6	chr1	p31.1	CellTypeSpecific	26	-0.359369	0.719319	0.422758	0.672471	0.697118	0.999338	0.999804	2.03e-05	8.24e-05	9.34e-05
AL390728.6	ENSG00000259865.1	chr1	q44	CellTypeSpecific	14	-1.13041	0.258302	1.65322	0.0982871	0.14495	0.86929	0.999229	1.82e-06	0.000119822	0.000649214
AL445483.1	ENSG00000260088.1	chr1	q32.1	NonSpecific	18	1.34547	0.178474	1.34547	0.178474	0.178474	0.9036	NA	NA	NA	NA
AL591848.3	ENSG00000260698.1	chr1	q44	CellTypeSpecific	9	1.25665	0.208879	-0.201918	0.839981	0.580987	0.999338	0.997085	0.00219054	2.64e-06	0.00072226
AC092803.2	ENSG00000260805.2	chr1	q32.3	CellTypeSpecific	3	0.557126	0.577441	-0.885726	0.375765	0.474084	0.999338	0.999694	6.28e-06	0.000132754	0.000167152
AL137802.2	ENSG00000261135.1	chr1	p36.13	CellTypeSpecific	6	-0.633904	0.526143	0.686147	0.492621	0.509408	0.999338	0.999792	1.6e-05	5.38e-05	0.000138192
NBPF11	ENSG00000263956.6	chr1	q21.2	CellTypeSpecific	8	0.0308165	0.975416	0.0569436	0.95459	0.968091	0.999338	0.999726	3.03e-05	0.000191311	5.21e-05
NOTCH2NL	ENSG00000264343.5	chr1	q21.1	NonSpecific	2	1.95634	0.050425	1.95634	0.050425	0.050425	0.703755	NA	NA	NA	NA
MRPS21	ENSG00000266472.5	chr1	q21.2	NonSpecific	5	0.783773	0.433173	0.783773	0.433173	0.433173	0.999338	NA	NA	NA	NA
NBPF9	ENSG00000269713.7	chr1	q21.2	CellTypeSpecific	11	-0.416648	0.676936	0.107715	0.914222	0.859756	0.999338	0.999668	0.000198485	2.1e-05	0.000112463
AL359881.3	ENSG00000270171.1	chr1	p36.23	NonSpecific	4	0.168847	0.865917	0.168847	0.865917	0.865917	0.999338	NA	NA	NA	NA
AC093424.1	ENSG00000270457.1	chr1	p32.1	CellTypeSpecific	12	0.113338	0.909763	-0.105654	0.915857	0.912913	0.999338	0.999796	4.28e-05	9.88e-05	6.23e-05
AL358072.1	ENSG00000271427.1	chr1	p12	CellTypeSpecific	14	-0.00212061	0.998308	0.149351	0.881277	0.996661	0.999338	0.997477	3.98e-06	0.00243705	8.2e-05
Z97200.1	ENSG00000271811.1	chr1	q24.2	CellTypeSpecific	10	-0.480637	0.630775	0.866167	0.386399	0.509988	0.999338	0.999652	5.51e-06	0.000179626	0.000162534
AL645608.8	ENSG00000272512.1	chr1	p36.33	NonSpecific	6	0.0342496	0.972678	0.0342496	0.972678	0.972678	0.999338	NA	NA	NA	NA
AC245297.2	ENSG00000272755.1	chr1	q21.2	NonSpecific	1	0.95186	0.341168	0.95186	0.341168	0.341168	0.98554	NA	NA	NA	NA
AL445423.1	ENSG00000272823.1	chr1	q41	CellTypeSpecific	9	-0.141445	0.887518	0.0266366	0.97875	0.96412	0.999338	0.999703	0.000182259	3.87e-05	7.62e-05
AC135803.1	ENSG00000272864.1	chr1	p31.1	CellTypeSpecific	18	2.25068	0.0244058	-2.41196	0.0158671	0.0192323	0.550525	0.993603	1.89e-06	1.27e-05	0.00638209
NBPF26	ENSG00000273136.6	chr1	p11.2	CellTypeSpecific	9	0.416724	0.67688	-0.967472	0.333308	0.506922	0.999338	0.999452	3.38e-06	0.000346568	0.00019792
AL359962.2	ENSG00000273160.1	chr1	q24.2	NonSpecific	1	1.52778	0.126568	1.52778	0.126568	0.126568	0.831956	NA	NA	NA	NA
BX323046.1	ENSG00000273175.1	chr1	q44	NonSpecific	1	0.626316	0.531108	0.626316	0.531108	0.531108	0.999338	NA	NA	NA	NA
AC245297.3	ENSG00000274265.4	chr1	q21.2	CellTypeSpecific	4	2.09405	0.0362553	-1.65701	0.0975172	0.0529888	0.705599	0.997986	2.66e-05	2.9e-06	0.00198466
TMEM269	ENSG00000274386.5	chr1	p34.2	NonSpecific	1	-0.149733	0.880976	-0.149733	0.880976	0.880976	0.999338	NA	NA	NA	NA
AC245407.2	ENSG00000277420.1	chr1	q21.1	CellTypeSpecific	26	-3.64388	0.000268555	-3.12823	0.00175862	0.000465955	0.0596888	0.729304	8.37e-06	1.88e-07	0.270688
ZNF670	ENSG00000277462.1	chr1	q44	CellTypeSpecific	10	-1.04714	0.295037	0.10641	0.915257	0.808658	0.999338	0.996657	0.00272642	3.55e-06	0.000612707
AC138393.3	ENSG00000278467.1	chr1	q42.11	NonSpecific	4	-0.833615	0.404498	-0.833615	0.404498	0.404498	0.99691	NA	NA	NA	NA
CCDC163	ENSG00000280670.2	chr1	p34.1	NonSpecific	9	0.928923	0.352929	0.928923	0.352929	0.352929	0.994068	NA	NA	NA	NA
AL831711.1	ENSG00000283317.1	chr1	q23.3	CellTypeSpecific	13	0.185922	0.852506	0.0853564	0.931978	0.906469	0.999338	0.999791	8.49e-05	5.18e-05	7.19e-05
AL136985.3	ENSG00000283445.1	chr1	p32.1	CellTypeSpecific	22	-1.11038	0.266836	-1.1739	0.240436	0.2531	0.937252	0.999641	9.33e-06	3.17e-05	0.000318323
AL356275.1	ENSG00000284237.1	chr1	q32.2	NonSpecific	17	-1.81177	0.0700223	-1.81177	0.0700223	0.0700223	0.750639	NA	NA	NA	NA
ALS2	ENSG00000003393.14	chr2	q33.1	CellTypeSpecific	7	1.04974	0.293836	-1.90851	0.0563251	0.0971423	0.811239	0.998459	6.65e-07	0.000413024	0.00112758
GCFC2	ENSG00000005436.13	chr2	p12	CellTypeSpecific	9	-1.91044	0.0560772	2.30048	0.0214212	0.031025	0.632639	0.996416	1.14e-06	3.77e-05	0.00354568
WDR54	ENSG00000005448.16	chr2	p13.1	NonSpecific	2	-0.268923	0.787989	-0.268923	0.787989	0.787989	0.999338	NA	NA	NA	NA
FARP2	ENSG00000006607.13	chr2	q37.3	CellTypeSpecific	18	0.076637	0.938912	-0.534705	0.592854	0.887986	0.999338	0.998772	4e-06	0.00108883	0.000135027
UPP2	ENSG00000007001.12	chr2	q24.1	NonSpecific	9	-1.02196	0.306801	-1.02196	0.306801	0.306801	0.964683	NA	NA	NA	NA
CEP68	ENSG00000011523.13	chr2	p14	CellTypeSpecific	3	1.1671	0.243171	-1.25865	0.208159	0.22454	0.923092	0.999593	7.94e-06	3.21e-05	0.000366744
MAP4K3	ENSG00000011566.14	chr2	p22.1	CellTypeSpecific	7	0.0947946	0.924478	0.274571	0.783645	0.886569	0.999338	0.999626	1.24e-05	0.000286516	7.54e-05
MDH1	ENSG00000014641.17	chr2	p15	CellTypeSpecific	22	1.75611	0.0790705	-2.40173	0.0163175	0.0271024	0.613187	0.995925	5.31e-07	0.000105683	0.00396902
TTC27	ENSG00000018699.11	chr2	p22.3	NonSpecific	4	-2.19194	0.0283835	-2.19194	0.0283835	0.0283835	0.619816	NA	NA	NA	NA
MARCO	ENSG00000019169.10	chr2	q14.2	CellTypeSpecific	6	0.256697	0.797413	-0.202387	0.839615	0.820702	0.999338	0.999816	4.4e-05	6.34e-05	7.65e-05
CPS1	ENSG00000021826.14	chr2	q34	CellTypeSpecific	16	1.12306	0.261412	-0.966407	0.33384	0.294559	0.955265	0.999688	2.13e-05	1.8e-05	0.000273151
VRK2	ENSG00000028116.16	chr2	p16.1	CellTypeSpecific	2	0.59868	0.549387	-0.535336	0.592417	0.571232	0.999338	0.99981	2.67e-05	4.1e-05	0.000121798
EIPR1	ENSG00000032389.12	chr2	p25.3	NonSpecific	2	-0.307654	0.758346	-0.307654	0.758346	0.758346	0.999338	NA	NA	NA	NA
CAPG	ENSG00000042493.15	chr2	p11.2	NonSpecific	1	-0.145897	0.884003	-0.145897	0.884003	0.884003	0.999338	NA	NA	NA	NA
LY75	ENSG00000054219.10	chr2	q24.2	CellTypeSpecific	12	0.412949	0.679644	-0.36288	0.716695	0.698945	0.999338	0.99982	3.24e-05	5.33e-05	9.44e-05
NCKAP1	ENSG00000061676.14	chr2	q32.1	CellTypeSpecific	13	-0.998836	0.317874	0.852258	0.394071	0.353735	0.994652	0.999735	2.34e-05	2.12e-05	0.000220295
CASP8	ENSG00000064012.21	chr2	q33.1	CellTypeSpecific	14	4.03938	5.36e-05	-6.82593	8.74e-12	1.75e-11	8.62e-09	2.45e-07	5.29e-20	9.06e-06	0.999991
PMS1	ENSG00000064933.17	chr2	q32.2	CellTypeSpecific	4	-0.985215	0.324519	1.09312	0.27434	0.297981	0.958598	0.999687	9.03e-06	4.11e-05	0.00026316
ANKRD44	ENSG00000065413.18	chr2	q33.1	CellTypeSpecific	23	-0.225526	0.82157	-0.357056	0.72105	0.780537	0.999338	0.999763	1.65e-05	0.000137427	8.28e-05
NGEF	ENSG00000066248.14	chr2	q37.1	NonSpecific	1	-0.59799	0.549847	-0.59799	0.549847	0.549847	0.999338	NA	NA	NA	NA
HDAC4	ENSG00000068024.16	chr2	q37.3	CellTypeSpecific	13	2.01043	0.0443862	-0.245772	0.805858	0.107524	0.811239	0.950016	0.0417546	4.6e-07	0.00822861
REEP1	ENSG00000068615.17	chr2	p11.2	NonSpecific	4	0.869417	0.384619	0.869417	0.384619	0.384619	0.996721	NA	NA	NA	NA
POLR1A	ENSG00000068654.15	chr2	p11.2	CellTypeSpecific	9	-0.019918	0.984109	-0.283217	0.77701	0.970059	0.999338	0.998629	5.21e-06	0.00126928	9.63e-05
STON1-GTF2A1L	ENSG00000068781.21	chr2	p16.3	CellTypeSpecific	3	-0.697074	0.485756	0.44009	0.659872	0.578646	0.999338	0.999786	5.67e-05	2.22e-05	0.00013528
TRIB2	ENSG00000071575.11	chr2	p24.3	CellTypeSpecific	21	-0.454957	0.64914	0.793617	0.427418	0.54335	0.999338	0.999685	6.58e-06	0.000162698	0.000146167
CYBRD1	ENSG00000071967.11	chr2	q31.1	CellTypeSpecific	11	-2.33204	0.0196984	2.42868	0.0151539	0.0171302	0.521456	0.992629	2.25e-06	9.48e-06	0.00735939
BCS1L	ENSG00000074582.12	chr2	q35	CellTypeSpecific	2	1.05943	0.289405	-1.12556	0.260352	0.274311	0.947431	0.999667	9.74e-06	3.38e-05	0.00028951
ADD2	ENSG00000075340.22	chr2	p13.3	CellTypeSpecific	8	0.456339	0.648146	-0.110582	0.911948	0.853194	0.999338	0.999632	0.000227201	1.85e-05	0.000121967
ARHGAP15	ENSG00000075884.13	chr2	q22.2	CellTypeSpecific	12	-0.081892	0.934733	0.872906	0.382714	0.864807	0.999338	0.995707	1.56e-06	0.00396941	0.000322222
TUBA3D	ENSG00000075886.10	chr2	q21.1	NonSpecific	1	-0.474654	0.635033	-0.474654	0.635033	0.635033	0.999338	NA	NA	NA	NA
DGKD	ENSG00000077044.10	chr2	q37.1	CellTypeSpecific	8	0.295614	0.767525	-0.452441	0.650952	0.717662	0.999338	0.999766	1.43e-05	0.000126433	9.34e-05
DYNC1I2	ENSG00000077380.15	chr2	q31.1	CellTypeSpecific	5	0.261481	0.793722	0.0975527	0.922287	0.885834	0.999338	0.99977	0.000110053	3.76e-05	8.25e-05
MAP2	ENSG00000078018.19	chr2	q34	NonSpecific	5	1.12862	0.259056	1.12862	0.259056	0.259056	0.94487	NA	NA	NA	NA
FKBP7	ENSG00000079150.17	chr2	q31.2	CellTypeSpecific	44	-0.438275	0.661187	0.801266	0.422977	0.548608	0.999338	0.999665	6.13e-06	0.0001811	0.000148068
XRCC5	ENSG00000079246.15	chr2	q35	CellTypeSpecific	5	0.148015	0.882331	0.201374	0.840406	0.864344	0.999338	0.99978	2.58e-05	0.000125223	6.86e-05
DDX1	ENSG00000079785.14	chr2	p24.3	CellTypeSpecific	41	2.61847	0.00883258	1.23132	0.218203	0.0170733	0.521456	0.989848	0.00154917	2.25e-07	0.00860291
SCTR	ENSG00000080293.9	chr2	q14.2	NonSpecific	1	-1.30227	0.192823	-1.30227	0.192823	0.192823	0.907806	NA	NA	NA	NA
RIF1	ENSG00000080345.17	chr2	q23.3	CellTypeSpecific	16	0.572357	0.56708	-0.151268	0.879765	0.798973	0.999338	0.999605	0.000238051	1.48e-05	0.000141972
STK17B	ENSG00000081320.10	chr2	q32.3	CellTypeSpecific	12	-1.6324	0.102595	0.20433	0.838095	0.327875	0.974947	0.986634	0.010888	1.08e-06	0.00247677
LRP2	ENSG00000081479.12	chr2	q31.1	NonSpecific	11	0.930664	0.352027	0.930664	0.352027	0.352027	0.993525	NA	NA	NA	NA
CCNT2	ENSG00000082258.12	chr2	q21.3	CellTypeSpecific	7	0.643625	0.519819	-0.377709	0.705647	0.623355	0.999338	0.999785	6.56e-05	2.28e-05	0.000126705
APOB	ENSG00000084674.14	chr2	p24.1	CellTypeSpecific	6	-1.67841	0.0932674	1.61288	0.106771	0.0995785	0.811239	0.999024	8.54e-06	1.21e-05	0.000954906
NCOA1	ENSG00000084676.15	chr2	p23.3	CellTypeSpecific	22	1.07547	0.282163	-1.90796	0.0563965	0.0963992	0.811239	0.998514	7e-07	0.000366287	0.0011187
KIF3C	ENSG00000084731.14	chr2	p23.3	NonSpecific	1	1.10881	0.267513	1.10881	0.267513	0.267513	0.94487	NA	NA	NA	NA
MTIF2	ENSG00000085760.14	chr2	p16.1	CellTypeSpecific	4	-1.67589	0.0937593	0.829591	0.40677	0.161498	0.892261	0.998996	0.00023713	2.27e-06	0.000764225
USP40	ENSG00000085982.13	chr2	q37.1	NonSpecific	2	0.742574	0.457739	0.742574	0.457739	0.457739	0.999338	NA	NA	NA	NA
DDX18	ENSG00000088205.12	chr2	q14.1	CellTypeSpecific	27	0.309305	0.757089	0.694028	0.487664	0.648447	0.999338	0.999604	6.1e-06	0.000259289	0.000130129
NLRC4	ENSG00000091106.18	chr2	p22.3	CellTypeSpecific	14	-0.130881	0.895869	0.118291	0.905837	0.901096	0.999338	0.9998	4.29e-05	9.26e-05	6.42e-05
ITGA6	ENSG00000091409.14	chr2	q31.1	CellTypeSpecific	11	-0.193948	0.846217	0.528456	0.597183	0.766681	0.999338	0.999569	7.29e-06	0.000316852	0.000106419
RAPGEF4	ENSG00000091428.17	chr2	q31.1	NonSpecific	1	0.0528967	0.957814	0.0528967	0.957814	0.957814	0.999338	NA	NA	NA	NA
MAP3K20	ENSG00000091436.16	chr2	q31.1	CellTypeSpecific	10	-0.39858	0.690203	0.135352	0.892334	0.835661	0.999338	0.999735	0.000137712	2.54e-05	0.000101809
MSH2	ENSG00000095002.13	chr2	p21	CellTypeSpecific	8	0.314216	0.753357	-0.999587	0.31751	0.559102	0.999338	0.999051	2.37e-06	0.000713159	0.000233009
LMAN2L	ENSG00000114988.11	chr2	q11.2	CellTypeSpecific	16	2.18925	0.0285787	-2.13944	0.0323998	0.0303699	0.626463	0.996179	4.81e-06	7.11e-06	0.00380904
PIKFYVE	ENSG00000115020.16	chr2	q34	CellTypeSpecific	25	0.917308	0.358981	-1.34779	0.177726	0.244112	0.930677	0.999525	3.15e-06	0.000112363	0.000359527
NCL	ENSG00000115053.15	chr2	q37.1	CellTypeSpecific	8	-0.320468	0.748614	1.35242	0.176241	0.403395	0.99691	0.996914	8.99e-07	0.00253104	0.000553564
ACTR1B	ENSG00000115073.7	chr2	q11.2	NonSpecific	12	1.13278	0.257308	1.13278	0.257308	0.257308	0.943659	NA	NA	NA	NA
SLC35F5	ENSG00000115084.13	chr2	q14.1	NonSpecific	4	0.107798	0.914156	0.107798	0.914156	0.914156	0.999338	NA	NA	NA	NA
ZAP70	ENSG00000115085.13	chr2	q11.2	CellTypeSpecific	10	2.05629	0.0397541	1.47686	0.139712	0.0622543	0.742085	0.998262	5.05e-05	2.22e-06	0.00168489
STEAP3	ENSG00000115107.19	chr2	q14.2	CellTypeSpecific	9	0.680711	0.496054	-0.857433	0.391205	0.442056	0.999338	0.999751	9.56e-06	7.15e-05	0.000167564
SF3B6	ENSG00000115128.6	chr2	p23.3	NonSpecific	4	0.885412	0.375935	0.885412	0.375935	0.375935	0.996721	NA	NA	NA	NA
TP53I3	ENSG00000115129.13	chr2	p23.3	NonSpecific	2	-1.46457	0.143038	-1.46457	0.143038	0.143038	0.868874	NA	NA	NA	NA
POMC	ENSG00000115138.10	chr2	p23.3	NonSpecific	1	0.491429	0.623123	0.491429	0.623123	0.623123	0.999338	NA	NA	NA	NA
STAM2	ENSG00000115145.9	chr2	q23.3	NonSpecific	7	0.662787	0.507467	0.662787	0.507467	0.507467	0.999338	NA	NA	NA	NA
CENPA	ENSG00000115163.14	chr2	p23.3	CellTypeSpecific	20	-1.03495	0.300692	-0.0595835	0.952487	0.896399	0.999338	0.99321	0.00590718	3.12e-06	0.000879277
NRBP1	ENSG00000115216.13	chr2	p23.3	CellTypeSpecific	12	-1.14805	0.250949	1.14179	0.253543	0.252241	0.937182	0.999643	1.16e-05	2.54e-05	0.000320093
ITGB6	ENSG00000115221.10	chr2	q24.2	CellTypeSpecific	8	-0.0802974	0.936001	0.483755	0.62856	0.885809	0.999338	0.999039	4.85e-06	0.000837379	0.00011827
ASB3	ENSG00000115239.21	chr2	p16.2	CellTypeSpecific	3	-0.0509833	0.959339	0.00421806	0.996634	0.993781	0.999338	0.999646	0.000246103	4.21e-05	6.58e-05
PDE1A	ENSG00000115252.18	chr2	q32.1	CellTypeSpecific	19	-0.498171	0.618364	0.390875	0.695889	0.659692	0.999338	0.999817	3.77e-05	4.06e-05	0.000104271
INO80B	ENSG00000115274.14	chr2	p13.1	CellTypeSpecific	4	0.948278	0.342988	-1.10989	0.267046	0.301803	0.960359	0.999682	7.72e-06	4.96e-05	0.000260945
MOGS	ENSG00000115275.11	chr2	p13.1	CellTypeSpecific	16	2.12721	0.0334029	-2.10995	0.0348628	0.0341173	0.652303	0.996661	4.49e-06	8.38e-06	0.00332641
SPTBN1	ENSG00000115306.15	chr2	p16.2	CellTypeSpecific	10	0.0786852	0.937283	0.51564	0.606106	0.886238	0.999338	0.998891	4.31e-06	0.000976788	0.00012806
RTN4	ENSG00000115310.17	chr2	p16.1	CellTypeSpecific	4	1.7141	0.0865102	-1.84224	0.0654396	0.0745408	0.752282	0.998646	3.9e-06	2e-05	0.00133029
GALNT3	ENSG00000115339.13	chr2	q24.3	NonSpecific	5	1.82685	0.067723	1.82685	0.067723	0.067723	0.746553	NA	NA	NA	NA
POLE4	ENSG00000115350.11	chr2	p12	CellTypeSpecific	16	-1.81092	0.0701535	0.464035	0.642623	0.148128	0.874227	0.995069	0.0030545	9.38e-07	0.00187582
TACR1	ENSG00000115353.10	chr2	p12	NonSpecific	1	0.597561	0.550133	0.597561	0.550133	0.550133	0.999338	NA	NA	NA	NA
MRPL19	ENSG00000115364.13	chr2	p12	NonSpecific	10	-1.19085	0.233711	-1.19085	0.233711	0.233711	0.929663	NA	NA	NA	NA
LANCL1	ENSG00000115365.11	chr2	q34	CellTypeSpecific	15	-0.0394156	0.968559	0.693591	0.487939	0.937491	0.999338	0.995249	1.85e-06	0.00448635	0.000262807
WDR75	ENSG00000115368.9	chr2	q32.2	CellTypeSpecific	5	2.28549	0.0222842	1.41835	0.15609	0.0392582	0.664455	0.996954	0.000153862	9e-07	0.00289138
STAT1	ENSG00000115415.18	chr2	q32.2	NonSpecific	14	1.19637	0.231553	1.19637	0.231553	0.231553	0.929259	NA	NA	NA	NA
GLS	ENSG00000115419.12	chr2	q32.2	CellTypeSpecific	10	-2.1356	0.0327123	2.24511	0.0247608	0.0281879	0.619816	0.995859	2.65e-06	1.22e-05	0.0041261
DNAH6	ENSG00000115423.18	chr2	p11.2	CellTypeSpecific	12	1.28513	0.198747	-0.0103777	0.99172	0.982832	0.999338	0.851601	0.141424	1.19e-06	0.00697392
IGFBP5	ENSG00000115461.4	chr2	q35	NonSpecific	3	-0.276787	0.781944	-0.276787	0.781944	0.781944	0.999338	NA	NA	NA	NA
EFHD1	ENSG00000115468.11	chr2	q37.1	CellTypeSpecific	9	2.98146	0.00286874	-2.11938	0.0340586	0.00529298	0.263358	0.97819	9.63e-05	2.92e-07	0.0217138
GGCX	ENSG00000115486.11	chr2	p11.2	NonSpecific	6	2.24659	0.024666	2.24659	0.024666	0.024666	0.6048	NA	NA	NA	NA
GNLY	ENSG00000115523.16	chr2	p11.2	CellTypeSpecific	9	1.31917	0.187111	1.75694	0.078928	0.111945	0.818984	0.999079	1.95e-06	7.59e-05	0.000843091
SF3B1	ENSG00000115524.15	chr2	q33.1	CellTypeSpecific	24	0.861467	0.388981	-0.91468	0.36036	0.374403	0.996721	0.999746	1.25e-05	4.09e-05	0.000200155
CHMP3	ENSG00000115561.15	chr2	p11.2	CellTypeSpecific	9	-0.6063	0.544316	0.489582	0.62443	0.585756	0.999338	0.999811	3.35e-05	3.52e-05	0.000120727
ZNF142	ENSG00000115568.15	chr2	q35	CellTypeSpecific	24	-1.3802	0.167524	-1.53323	0.12522	0.143525	0.868874	0.999344	5.07e-06	3.03e-05	0.000620254
SMYD1	ENSG00000115593.14	chr2	p11.2	CellTypeSpecific	4	-0.173935	0.861916	-1.02208	0.306742	0.701142	0.999338	0.997338	1.51e-06	0.00233074	0.00032963
IL18RAP	ENSG00000115607.9	chr2	q12.1	CellTypeSpecific	5	0.838578	0.401706	-1.86959	0.0615403	0.112394	0.818984	0.997884	5.15e-07	0.00097716	0.0011385
UXS1	ENSG00000115652.14	chr2	q12.2	CellTypeSpecific	15	-0.279271	0.780037	0.140201	0.888502	0.850685	0.999338	0.999798	7.83e-05	4.31e-05	8.08e-05
HDLBP	ENSG00000115677.16	chr2	q37.3	CellTypeSpecific	12	-0.366756	0.713801	0.385632	0.69977	0.706903	0.999338	0.999813	2.47e-05	7.06e-05	9.15e-05
PASK	ENSG00000115687.13	chr2	q37.3	CellTypeSpecific	16	0.40452	0.68583	1.47884	0.139182	0.297344	0.957415	0.996985	7.51e-07	0.00234948	0.000664859
TPO	ENSG00000115705.20	chr2	p25.3	CellTypeSpecific	14	-0.192293	0.847513	0.230286	0.817869	0.833883	0.999338	0.999796	2.73e-05	0.000103993	7.25e-05
TAF1B	ENSG00000115750.16	chr2	p25.1	CellTypeSpecific	7	-0.709774	0.477844	-0.624111	0.532554	0.505238	0.999338	0.999798	2.56e-05	3.4e-05	0.000142185
CEBPZ	ENSG00000115816.14	chr2	p22.2	CellTypeSpecific	9	0.218752	0.826843	-0.29996	0.764208	0.79967	0.999338	0.999785	2.11e-05	0.000115973	7.8e-05
PRKD3	ENSG00000115825.9	chr2	p22.2	CellTypeSpecific	5	-0.666591	0.505034	0.881205	0.378207	0.439213	0.999338	0.999739	8.46e-06	8.11e-05	0.000171055
SLC25A12	ENSG00000115840.13	chr2	q31.1	CellTypeSpecific	3	-0.0883026	0.929636	0.0797981	0.936398	0.933185	0.999338	0.999791	4.6e-05	0.000103461	5.94e-05
KYNU	ENSG00000115919.14	chr2	q22.2	NonSpecific	1	-0.0505618	0.959675	-0.0505618	0.959675	0.959675	0.999338	NA	NA	NA	NA
WIPF1	ENSG00000115935.17	chr2	q31.1	NonSpecific	4	-1.51778	0.129071	-1.51778	0.129071	0.129071	0.839791	NA	NA	NA	NA
COX7A2L	ENSG00000115944.14	chr2	p21	CellTypeSpecific	2	1.92523	0.0542011	1.93433	0.0530724	0.0536309	0.707551	0.998022	4.96e-06	1.13e-05	0.00196212
ORC4	ENSG00000115947.13	chr2	q23.1	CellTypeSpecific	17	1.56268	0.118129	-1.6828	0.0924143	0.103757	0.811239	0.999067	4.72e-06	2.28e-05	0.000905096
CD207	ENSG00000116031.8	chr2	p13.3	CellTypeSpecific	16	-0.218232	0.827248	0.387058	0.698713	0.777442	0.999338	0.99974	1.4e-05	0.00016063	8.56e-05
VAX2	ENSG00000116035.2	chr2	p13.3	NonSpecific	1	0.985437	0.32441	0.985437	0.32441	0.32441	0.974407	NA	NA	NA	NA
MSH6	ENSG00000116062.14	chr2	p16.3	CellTypeSpecific	6	0.971138	0.33148	-1.20191	0.229398	0.273571	0.947431	0.999639	5.9e-06	5.86e-05	0.000296331
PARD3B	ENSG00000116117.17	chr2	q33.3	NonSpecific	3	0.680187	0.496386	0.680187	0.496386	0.496386	0.999338	NA	NA	NA	NA
ALMS1	ENSG00000116127.17	chr2	p13.1	CellTypeSpecific	7	-0.12705	0.898901	-0.0525188	0.958115	0.940627	0.999338	0.999783	9.21e-05	5.84e-05	6.62e-05
NRP2	ENSG00000118257.16	chr2	q33.3	CellTypeSpecific	8	-1.09575	0.273187	1.77008	0.0767132	0.122614	0.830081	0.998976	1.14e-06	0.000205453	0.000817042
LDAH	ENSG00000118961.14	chr2	p24.1	CellTypeSpecific	6	1.20034	0.230008	-0.709984	0.477714	0.327471	0.974947	0.99962	7.99e-05	7.87e-06	0.000292643
WDR35	ENSG00000118965.14	chr2	p24.1	CellTypeSpecific	11	-0.545346	0.585516	0.325909	0.744493	0.676809	0.999338	0.999798	6.24e-05	2.81e-05	0.000111176
DNAH7	ENSG00000118997.13	chr2	q32.3	CellTypeSpecific	13	-0.283348	0.77691	0.196885	0.843917	0.815655	0.999338	0.999815	5.13e-05	5.41e-05	7.93e-05
C2orf40	ENSG00000119147.9	chr2	q12.2	CellTypeSpecific	13	-1.34249	0.179437	-0.185668	0.852705	0.566286	0.999338	0.995292	0.00369228	2.09e-06	0.00101355
CPSF3	ENSG00000119203.13	chr2	p25.1	CellTypeSpecific	8	-0.230927	0.817371	0.0906773	0.927749	0.89559	0.999338	0.999778	0.000102068	4.19e-05	7.83e-05
RHOQ	ENSG00000119729.11	chr2	p21	CellTypeSpecific	2	-0.0926898	0.92615	-0.0928286	0.92604	0.926095	0.999338	0.999789	4.14e-05	0.000109396	6.01e-05
ATAD2B	ENSG00000119778.14	chr2	p23.3	CellTypeSpecific	9	0.213404	0.831012	-0.220226	0.825695	0.82839	0.999338	0.999807	3.21e-05	8.73e-05	7.34e-05
FKBP1B	ENSG00000119782.13	chr2	p23.3	CellTypeSpecific	22	0.616221	0.537749	0.109718	0.912633	0.841195	0.999338	0.999367	0.000442861	1.11e-05	0.000179115
YIPF4	ENSG00000119820.10	chr2	p22.3	CellTypeSpecific	3	0.389102	0.697201	-1.16386	0.244481	0.449172	0.999338	0.998894	1.76e-06	0.000798259	0.000306002
CNRIP1	ENSG00000119865.8	chr2	p14	CellTypeSpecific	24	-0.248487	0.803758	0.263266	0.792345	0.798191	0.999338	0.999809	2.92e-05	8.45e-05	7.75e-05
CRIPT	ENSG00000119878.5	chr2	p21	CellTypeSpecific	7	-0.796149	0.425946	1.27837	0.201118	0.284913	0.949324	0.99953	3.01e-06	0.000152298	0.000314288
EPCAM	ENSG00000119888.10	chr2	p21	CellTypeSpecific	5	-0.49062	0.623695	0.550614	0.581899	0.603257	0.999338	0.999803	1.8e-05	6.67e-05	0.000112271
CXCR4	ENSG00000121966.6	chr2	q22.1	NonSpecific	1	-1.54945	0.121273	-1.54945	0.121273	0.121273	0.830081	NA	NA	NA	NA
ACVR2A	ENSG00000121989.14	chr2	q22.3	CellTypeSpecific	13	0.483517	0.628729	1.12839	0.259157	0.41962	0.99691	0.999324	2.41e-06	0.000414009	0.000259307
MTERF4	ENSG00000122085.16	chr2	q37.3	CellTypeSpecific	16	-0.121144	0.903577	0.132838	0.894321	0.899154	0.999338	0.999792	3.55e-05	0.00010929	6.37e-05
TTC21B	ENSG00000123607.14	chr2	q24.3	CellTypeSpecific	15	1.18582	0.235693	-1.68393	0.0921946	0.134458	0.851285	0.999195	1.85e-06	0.000104749	0.000698623
TNFAIP6	ENSG00000123610.4	chr2	q23.3	CellTypeSpecific	4	0.714977	0.474623	0.903897	0.36605	0.417923	0.99691	0.999741	8.85e-06	7.08e-05	0.000179588
ACVR1C	ENSG00000123612.15	chr2	q24.1	CellTypeSpecific	13	0.460772	0.644963	-0.0304221	0.97573	0.953455	0.999338	0.998823	0.00096703	1.1e-05	0.000198724
DNPEP	ENSG00000123992.18	chr2	q35	NonSpecific	6	-1.30697	0.191224	-1.30697	0.191224	0.191224	0.907806	NA	NA	NA	NA
OBSL1	ENSG00000124006.14	chr2	q35	CellTypeSpecific	3	0.644973	0.518945	1.93308	0.0532268	0.104612	0.811239	0.994815	3.15e-07	0.00349126	0.00169299
FAM124B	ENSG00000124019.9	chr2	q36.2	NonSpecific	2	0.0355829	0.971615	0.0355829	0.971615	0.971615	0.999338	NA	NA	NA	NA
SNRNP27	ENSG00000124380.10	chr2	p13.3	CellTypeSpecific	6	1.15261	0.249072	-0.993076	0.320673	0.281617	0.949324	0.999674	2.09e-05	1.73e-05	0.000287945
CHCHD5	ENSG00000125611.15	chr2	q14.1	CellTypeSpecific	9	2.07085	0.0383733	-1.85615	0.0634326	0.047842	0.700036	0.997746	1.07e-05	5.18e-06	0.00223828
PAX8	ENSG00000125618.16	chr2	q14.1	CellTypeSpecific	18	-0.841308	0.400176	0.758629	0.448075	0.423686	0.999338	0.999774	2.17e-05	2.95e-05	0.000175143
INSIG2	ENSG00000125629.14	chr2	q14.1	CellTypeSpecific	10	0.798716	0.424455	-0.80984	0.418032	0.421235	0.998894	0.999771	1.57e-05	3.94e-05	0.000173922
POLR1B	ENSG00000125630.15	chr2	q14.1	CellTypeSpecific	16	0.12585	0.899851	-0.0694127	0.944661	0.928604	0.999338	0.999796	7.07e-05	6.85e-05	6.44e-05
PSD4	ENSG00000125637.15	chr2	q14.1	CellTypeSpecific	9	0.0876833	0.930128	0.871497	0.383483	0.855504	0.999338	0.996087	1.62e-06	0.00360066	0.000310393
AAMP	ENSG00000127837.9	chr2	q35	CellTypeSpecific	4	-1.64969	0.0990057	-0.371536	0.710239	0.225529	0.923841	0.995713	0.00287367	1.27e-06	0.0014125
HOXD1	ENSG00000128645.14	chr2	q31.1	CellTypeSpecific	15	-0.265702	0.790468	0.286337	0.77462	0.782787	0.999338	0.999809	2.77e-05	8.38e-05	7.96e-05
HOXD3	ENSG00000128652.11	chr2	q31.1	NonSpecific	4	-0.0972389	0.922537	-0.0972389	0.922537	0.922537	0.999338	NA	NA	NA	NA
PDE11A	ENSG00000128655.16	chr2	q31.2	CellTypeSpecific	7	1.88432	0.0595219	-1.72909	0.0837922	0.0696348	0.750639	0.998531	9.98e-06	7.55e-06	0.00145183
ORMDL1	ENSG00000128699.13	chr2	q32.2	CellTypeSpecific	3	-0.703686	0.481629	0.651464	0.514747	0.498183	0.999338	0.999797	2.24e-05	3.74e-05	0.000143313
HOXD9	ENSG00000128709.12	chr2	q31.1	CellTypeSpecific	3	-0.000432866	0.999655	0.0263518	0.978977	0.99932	0.999625	0.99884	7.29e-06	0.00111045	4.18e-05
NDUFA10	ENSG00000130414.11	chr2	q37.3	CellTypeSpecific	36	-0.35353	0.723691	-1.03317	0.301526	0.520305	0.999338	0.999133	2.37e-06	0.000625377	0.000238791
PXDN	ENSG00000130508.10	chr2	p25.3	CellTypeSpecific	2	0.248368	0.80385	-0.284542	0.775995	0.790708	0.999338	0.999804	2.6e-05	9.17e-05	7.85e-05
MATN3	ENSG00000132031.12	chr2	p24.1	CellTypeSpecific	28	0.458403	0.646663	-2.49832	0.0124784	0.0254112	0.6048	0.839738	4.83e-08	0.141802	0.0184605
IMMT	ENSG00000132305.20	chr2	p11.2	CellTypeSpecific	7	-0.965439	0.334325	0.444758	0.656495	0.494	0.999338	0.999643	0.000134597	9.42e-06	0.00021302
MRPL35	ENSG00000132313.14	chr2	p11.2	CellTypeSpecific	17	1.20415	0.228533	0.916398	0.359458	0.283531	0.949324	0.999656	3.31e-05	1.21e-05	0.000298518
YWHAQ	ENSG00000134308.13	chr2	p25.1	NonSpecific	4	1.13663	0.255692	1.13663	0.255692	0.255692	0.940672	NA	NA	NA	NA
LPIN1	ENSG00000134324.11	chr2	p25.1	CellTypeSpecific	19	-0.436763	0.662283	0.626685	0.530866	0.600944	0.999338	0.999764	1.14e-05	0.000106637	0.00011758
SMYD5	ENSG00000135632.11	chr2	p13.2	CellTypeSpecific	6	2.18623	0.0287987	2.18652	0.0287772	0.0287879	0.620686	0.995936	3.93e-06	8.27e-06	0.00405228
DYSF	ENSG00000135636.13	chr2	p13.2	CellTypeSpecific	10	1.32503	0.185163	-1.27598	0.201964	0.193244	0.907806	0.999531	1.14e-05	1.87e-05	0.000439231
CCDC142	ENSG00000135637.13	chr2	p13.1	CellTypeSpecific	1	0.956098	0.339023	0.956098	0.339023	0.339023	0.983889	0.999729	1.39e-05	3.2e-05	0.000225512
SP110	ENSG00000135899.17	chr2	q37.1	CellTypeSpecific	15	-0.806968	0.419685	1.17766	0.238931	0.313212	0.96573	0.999621	4.31e-06	0.000106798	0.000267432
USP37	ENSG00000135913.10	chr2	q35	CellTypeSpecific	3	-10.0288	1.14e-23	10.1719	2.65e-24	4.3e-24	5.51e-21	5.74e-30	2.44e-29	1.25e-28	1
HTR2B	ENSG00000135914.5	chr2	q37.1	NonSpecific	3	-0.992335	0.321034	-0.992335	0.321034	0.321034	0.97267	NA	NA	NA	NA
TMBIM1	ENSG00000135926.14	chr2	q35	CellTypeSpecific	10	-0.0510286	0.959303	-0.0510172	0.959312	0.959307	0.999338	0.999776	4.56e-05	0.000123594	5.44e-05
TSGA10	ENSG00000135951.14	chr2	q11.2	CellTypeSpecific	38	-1.70032	0.0890701	1.88529	0.0593911	0.0713139	0.750639	0.998576	3.19e-06	2.4e-05	0.00139728
TMEM127	ENSG00000135956.8	chr2	q11.2	CellTypeSpecific	6	0.944015	0.345162	-0.648553	0.516627	0.425545	0.999338	0.999745	4.67e-05	1.58e-05	0.000192603
GCC2	ENSG00000135968.20	chr2	q12.3	CellTypeSpecific	30	1.32562	0.184965	-1.31812	0.187462	0.186206	0.907806	0.999512	9.75e-06	2.08e-05	0.000457542
MRPS9	ENSG00000135972.8	chr2	q12.1	CellTypeSpecific	40	0.915217	0.360078	0.0866782	0.930927	0.854474	0.999338	0.997424	0.00210409	4.58e-06	0.000466983
ANKRD36	ENSG00000135976.17	chr2	q11.2	NonSpecific	6	1.14886	0.250614	1.14886	0.250614	0.250614	0.936622	NA	NA	NA	NA
SCN2A	ENSG00000136531.15	chr2	q24.3	CellTypeSpecific	23	0.265316	0.790766	-1.76224	0.0780295	0.202842	0.912385	0.975903	2.81e-07	0.0217397	0.00235731
2026-03-07	ENSG00000136536.14	chr2	q24.2	NonSpecific	8	-0.0857077	0.931699	-0.0857077	0.931699	0.931699	0.999338	NA	NA	NA	NA
CBWD2	ENSG00000136682.14	chr2	q14.1	CellTypeSpecific	18	0.937376	0.348565	-0.99157	0.321407	0.334655	0.981161	0.999722	1.15e-05	3.76e-05	0.000228745
IL1RN	ENSG00000136689.18	chr2	q14.1	CellTypeSpecific	8	0.377001	0.706173	0.244319	0.806984	0.765037	0.999338	0.999814	5.49e-05	4.21e-05	8.94e-05
CCDC115	ENSG00000136710.9	chr2	q21.1	NonSpecific	1	-0.479167	0.63182	-0.479167	0.63182	0.63182	0.999338	NA	NA	NA	NA
BIN1	ENSG00000136717.14	chr2	q14.3	CellTypeSpecific	19	0.763493	0.445169	-0.513847	0.607359	0.528049	0.999338	0.999782	4.91e-05	2.12e-05	0.000147938
UGGT1	ENSG00000136731.12	chr2	q14.3	CellTypeSpecific	31	-0.918913	0.358141	1.06228	0.288108	0.320714	0.972158	0.9997	8.5e-06	4.88e-05	0.000242345
GYPC	ENSG00000136732.14	chr2	q14.3	CellTypeSpecific	31	-0.619968	0.535279	0.412566	0.679925	0.613583	0.999338	0.9998	5.06e-05	2.72e-05	0.000121711
IFT172	ENSG00000138002.14	chr2	p23.3	NonSpecific	1	-0.0139665	0.988857	-0.0139665	0.988857	0.988857	0.999338	NA	NA	NA	NA
HADHB	ENSG00000138029.13	chr2	p23.3	NonSpecific	1	-0.919679	0.357741	-0.919679	0.357741	0.357741	0.996721	NA	NA	NA	NA
KHK	ENSG00000138030.12	chr2	p23.3	CellTypeSpecific	18	2.01228	0.0441902	-1.29203	0.196347	0.0730034	0.752282	0.998421	9.72e-05	1.78e-06	0.00148032
PPM1B	ENSG00000138032.20	chr2	p21	CellTypeSpecific	10	1.34326	0.179186	-0.573499	0.566307	0.308469	0.965708	0.999317	0.000254008	3.94e-06	0.000425083
PNPT1	ENSG00000138035.14	chr2	p16.1	NonSpecific	14	2.30954	0.0209136	2.30954	0.0209136	0.0209136	0.572581	NA	NA	NA	NA
DYNC2LI1	ENSG00000138036.18	chr2	p21	CellTypeSpecific	14	0.035373	0.971782	-0.210447	0.833319	0.951347	0.999338	0.999387	9.65e-06	0.000530223	7.28e-05
LHCGR	ENSG00000138039.14	chr2	p16.3	CellTypeSpecific	6	-0.279641	0.779753	0.245923	0.805742	0.793444	0.999338	0.999817	3.69e-05	6.69e-05	7.92e-05
THUMPD2	ENSG00000138050.14	chr2	p22.1	CellTypeSpecific	2	-0.924447	0.355253	0.827665	0.40786	0.380705	0.996721	0.999754	2.09e-05	2.6e-05	0.000199411
CYP1B1	ENSG00000138061.11	chr2	p22.2	CellTypeSpecific	7	0.168033	0.866557	-0.131563	0.89533	0.882603	0.999338	0.999808	4.8e-05	7.65e-05	6.78e-05
PREB	ENSG00000138073.13	chr2	p23.3	CellTypeSpecific	3	0.0639458	0.949013	-0.0473231	0.962256	0.956617	0.999338	0.999787	5.69e-05	9.94e-05	5.63e-05
SLC5A6	ENSG00000138074.14	chr2	p23.3	CellTypeSpecific	8	-0.408111	0.683192	0.0382022	0.969526	0.943066	0.999338	0.99923	0.000599962	1.4e-05	0.000155546
ABCG5	ENSG00000138075.11	chr2	p21	CellTypeSpecific	19	-0.446388	0.655317	0.829392	0.406883	0.536378	0.999338	0.99965	5.7e-06	0.000189866	0.000154363
ATRAID	ENSG00000138085.16	chr2	p23.3	CellTypeSpecific	5	1.14758	0.251141	-1.14969	0.250271	0.250705	0.936622	0.999641	1.13e-05	2.59e-05	0.00032226
LRPPRC	ENSG00000138095.18	chr2	p21	CellTypeSpecific	11	1.66288	0.0963375	-3.62057	0.000293956	0.000586177	0.0695271	0.760566	4.53e-09	0.0359332	0.203501
ATIC	ENSG00000138363.14	chr2	q35	CellTypeSpecific	12	-0.0257722	0.979439	-0.0444072	0.96458	0.973977	0.999338	0.999731	3.3e-05	0.000185205	5.04e-05
SMARCAL1	ENSG00000138375.12	chr2	q35	NonSpecific	4	0.732712	0.463734	0.732712	0.463734	0.463734	0.999338	NA	NA	NA	NA
BARD1	ENSG00000138376.10	chr2	q35	CellTypeSpecific	11	-1.56085	0.11856	1.24853	0.211835	0.153067	0.877706	0.999368	2.55e-05	7.55e-06	0.000598825
STAT4	ENSG00000138378.17	chr2	q32.3	CellTypeSpecific	15	0.763909	0.444922	-0.21679	0.828372	0.704482	0.999338	0.999522	0.000280617	1.01e-05	0.000187744
MSTN	ENSG00000138379.4	chr2	q32.2	CellTypeSpecific	5	-0.790571	0.429194	-0.728846	0.466096	0.447467	0.999338	0.999783	2.11e-05	3.3e-05	0.000163338
CARF	ENSG00000138380.17	chr2	q33.2	CellTypeSpecific	27	0.655763	0.511977	-0.210252	0.833471	0.730731	0.999338	0.999638	0.000197599	1.38e-05	0.000150528
ASNSD1	ENSG00000138381.9	chr2	q32.2	CellTypeSpecific	21	2.57722	0.00995983	3.76942	0.000163624	0.000321961	0.0429617	0.744793	1.24e-08	0.000515413	0.254692
NAB1	ENSG00000138386.16	chr2	q32.2	CellTypeSpecific	9	-0.800975	0.423146	0.0166793	0.986692	0.973156	0.999338	0.990378	0.00878317	3.93e-06	0.000835144
CDK15	ENSG00000138395.14	chr2	q33.1	CellTypeSpecific	3	-1.6678	0.0953555	-1.98182	0.0474996	0.0635186	0.742085	0.998374	2.03e-06	3.68e-05	0.00158693
CIR1	ENSG00000138433.15	chr2	q31.1	NonSpecific	1	1.67347	0.0942349	1.67347	0.0942349	0.0942349	0.806289	NA	NA	NA	NA
FAM117B	ENSG00000138439.11	chr2	q33.2	CellTypeSpecific	8	-0.275345	0.783051	1.00008	0.31727	0.590718	0.999338	0.99882	2.14e-06	0.000931064	0.000247141
ITGAV	ENSG00000138448.11	chr2	q32.1	NonSpecific	1	0.0846561	0.932535	0.0846561	0.932535	0.932535	0.999338	NA	NA	NA	NA
CAPN10	ENSG00000142330.19	chr2	q37.3	CellTypeSpecific	3	-0.938912	0.347776	0.816504	0.414212	0.379624	0.996721	0.999752	2.27e-05	2.4e-05	0.00020144
ATP6V1C2	ENSG00000143882.10	chr2	p25.1	NonSpecific	4	1.88348	0.0596347	1.88348	0.0596347	0.0596347	0.733158	NA	NA	NA	NA
GALM	ENSG00000143891.16	chr2	p22.1	CellTypeSpecific	8	0.0639914	0.948977	-0.11748	0.90648	0.933886	0.999338	0.999734	2.52e-05	0.000181179	5.93e-05
EML4	ENSG00000143924.18	chr2	p21	CellTypeSpecific	8	0.154858	0.876933	0.485211	0.627527	0.806782	0.999338	0.999519	7.23e-06	0.000371691	0.000102478
WDPCP	ENSG00000143951.15	chr2	p15	CellTypeSpecific	7	3.44956	0.000561494	-6.60764	3.9e-11	7.81e-11	3.57e-08	6.81e-07	1.72e-19	0.000373762	0.999626
REG3G	ENSG00000143954.12	chr2	p12	NonSpecific	2	0.33871	0.734828	0.33871	0.734828	0.734828	0.999338	NA	NA	NA	NA
CIAO1	ENSG00000144021.2	chr2	q11.2	NonSpecific	7	1.28611	0.198403	1.28611	0.198403	0.198403	0.912312	NA	NA	NA	NA
ZNF514	ENSG00000144026.11	chr2	q11.1	CellTypeSpecific	16	0.348207	0.727685	-0.341277	0.732895	0.730309	0.999338	0.999817	2.87e-05	6.67e-05	8.8e-05
NAT8	ENSG00000144035.3	chr2	p13.1	CellTypeSpecific	18	-1.20691	0.227467	1.19024	0.233952	0.230672	0.929259	0.99961	1.14e-05	2.31e-05	0.000355876
EXOC6B	ENSG00000144036.15	chr2	p13.2	CellTypeSpecific	12	1.16259	0.244994	-0.894991	0.370792	0.2991	0.959674	0.999676	3.19e-05	1.33e-05	0.000278873
TEX261	ENSG00000144043.11	chr2	p13.3	CellTypeSpecific	6	0.323775	0.746108	-0.415725	0.677611	0.714775	0.999338	0.999794	1.85e-05	9.63e-05	9.1e-05
DUSP11	ENSG00000144048.10	chr2	p13.1	CellTypeSpecific	6	0.725572	0.468101	-0.381563	0.702786	0.598502	0.999338	0.999754	8.45e-05	1.74e-05	0.000144063
THNSL2	ENSG00000144115.16	chr2	p11.2	CellTypeSpecific	31	-0.793237	0.42764	0.935737	0.349408	0.38675	0.996721	0.999739	9.68e-06	5.65e-05	0.000194428
C1QL2	ENSG00000144119.3	chr2	q14.2	CellTypeSpecific	16	0.674723	0.499852	0.6149	0.538621	0.519308	0.999338	0.999802	2.4e-05	3.79e-05	0.000136563
TMEM177	ENSG00000144120.12	chr2	q14.2	CellTypeSpecific	15	1.15201	0.249315	0.00446001	0.996441	0.992803	0.999338	0.83149	0.162005	1.3e-06	0.00650294
RABL2A	ENSG00000144134.18	chr2	q14.1	CellTypeSpecific	19	3.18031	0.00147116	-2.61538	0.0089127	0.00252552	0.171542	0.947552	1.96e-05	4.3e-07	0.0524275
SLC20A1	ENSG00000144136.10	chr2	q14.1	CellTypeSpecific	21	-0.285071	0.77559	0.960732	0.336687	0.594503	0.999338	0.999019	2.47e-06	0.000755385	0.000222767
FBLN7	ENSG00000144152.12	chr2	q13	CellTypeSpecific	5	-2.70433	0.00684413	-0.0458426	0.963436	0.016811	0.517665	0.0108546	0.955957	1.38e-09	0.0331885
ZC3H8	ENSG00000144161.12	chr2	q14.1	CellTypeSpecific	13	1.24208	0.214206	-1.48953	0.136347	0.167446	0.892682	0.999428	4.18e-06	4.59e-05	0.000522273
LIPT1	ENSG00000144182.16	chr2	q11.2	CellTypeSpecific	20	0.2494	0.803052	-0.128779	0.897532	0.864279	0.999338	0.9998	7.54e-05	4.72e-05	7.75e-05
FAHD2B	ENSG00000144199.11	chr2	q11.2	CellTypeSpecific	4	-0.0754389	0.939866	0.188824	0.850231	0.913713	0.999338	0.999679	1.69e-05	0.000238107	6.61e-05
LYG1	ENSG00000144214.9	chr2	q11.2	CellTypeSpecific	9	0.403264	0.686754	-0.436432	0.662524	0.674921	0.999338	0.999811	2.22e-05	6.99e-05	9.72e-05
GPR17	ENSG00000144230.16	chr2	q14.3	CellTypeSpecific	22	-0.39936	0.689628	-0.336978	0.736133	0.714228	0.999338	0.99982	3.53e-05	5.21e-05	9.23e-05
POLR2D	ENSG00000144231.10	chr2	q14.3	CellTypeSpecific	4	0.462248	0.643904	-0.583851	0.559321	0.603491	0.999338	0.999789	1.45e-05	8.33e-05	0.00011363
AMMECR1L	ENSG00000144233.9	chr2	q14.3	NonSpecific	3	0.570401	0.568406	0.570401	0.568406	0.568406	0.999338	NA	NA	NA	NA
GALNT13	ENSG00000144278.14	chr2	q23.3	CellTypeSpecific	3	-0.203815	0.838498	0.19699	0.843836	0.841208	0.999338	0.999809	3.56e-05	8.37e-05	7.19e-05
LNPK	ENSG00000144320.13	chr2	q31.1	CellTypeSpecific	11	-2.46188	0.0138211	2.4124	0.0158479	0.0147654	0.479083	0.991198	3.64e-06	5.19e-06	0.00879322
TMEFF2	ENSG00000144339.11	chr2	q32.3	NonSpecific	1	1.2545	0.209661	1.2545	0.209661	0.209661	0.914767	NA	NA	NA	NA
DLX1	ENSG00000144355.14	chr2	q31.1	CellTypeSpecific	2	0.313319	0.754038	-0.431832	0.665864	0.714747	0.999338	0.999784	1.66e-05	0.000107238	9.2e-05
PHOSPHO2	ENSG00000144362.11	chr2	q31.1	CellTypeSpecific	32	-2.74528	0.0060459	-2.45791	0.013975	0.00844069	0.350741	0.983984	7.86e-06	1.8e-06	0.0160064
FAM171B	ENSG00000144369.12	chr2	q32.1	NonSpecific	4	0.411581	0.680646	0.411581	0.680646	0.680646	0.999338	NA	NA	NA	NA
METTL21A	ENSG00000144401.14	chr2	q33.3	CellTypeSpecific	13	-0.162016	0.871293	0.137229	0.89085	0.881838	0.999338	0.999806	4.42e-05	8.22e-05	6.73e-05
PTH2R	ENSG00000144407.9	chr2	q34	CellTypeSpecific	6	-0.410672	0.681313	0.815546	0.41476	0.557619	0.999338	0.999624	5.42e-06	0.00021845	0.000152294
NBEAL1	ENSG00000144426.18	chr2	q33.2	CellTypeSpecific	4	0.572942	0.566684	0.00666431	0.994683	0.989406	0.999338	0.992808	0.00663334	5.41e-06	0.000553609
ABCA12	ENSG00000144452.14	chr2	q35	NonSpecific	2	-1.07097	0.284184	-1.07097	0.284184	0.284184	0.949324	NA	NA	NA	NA
ESPNL	ENSG00000144488.14	chr2	q37.3	NonSpecific	15	1.40021	0.16145	1.40021	0.16145	0.16145	0.892261	NA	NA	NA	NA
ANKMY1	ENSG00000144504.15	chr2	q37.3	CellTypeSpecific	1	0.253061	0.800221	0.253061	0.800221	0.800221	0.999338	0.999812	3.16e-05	7.92e-05	7.74e-05
ANO7	ENSG00000146205.13	chr2	q37.3	NonSpecific	1	0.937262	0.348624	0.937262	0.348624	0.348624	0.991094	NA	NA	NA	NA
LYPD6B	ENSG00000150556.16	chr2	q23.2	NonSpecific	5	3.15075	0.00162851	3.15075	0.00162851	0.00162851	0.128437	NA	NA	NA	NA
PPP1R1C	ENSG00000150722.10	chr2	q31.3	NonSpecific	12	0.418331	0.675705	0.418331	0.675705	0.675705	0.999338	NA	NA	NA	NA
CRIM1	ENSG00000150938.9	chr2	p22.2	CellTypeSpecific	2	0.960689	0.336708	-0.919719	0.357719	0.347033	0.989734	0.999735	1.61e-05	2.87e-05	0.00022021
TMEM18	ENSG00000151353.14	chr2	p25.3	CellTypeSpecific	6	-0.906786	0.36452	0.764117	0.444798	0.403079	0.99691	0.999762	2.56e-05	2.37e-05	0.000189048
PIGF	ENSG00000151665.12	chr2	p21	NonSpecific	1	-0.356383	0.721554	-0.356383	0.721554	0.721554	0.999338	NA	NA	NA	NA
INPP1	ENSG00000151689.12	chr2	q32.2	NonSpecific	8	-1.97429	0.0483488	-1.97429	0.0483488	0.0483488	0.700036	NA	NA	NA	NA
RNF144A	ENSG00000151692.14	chr2	p25.1	CellTypeSpecific	19	0.66487	0.506133	-0.479391	0.631661	0.57169	0.999338	0.999801	4.23e-05	2.76e-05	0.000129338
ASAP2	ENSG00000151693.9	chr2	p25.1	CellTypeSpecific	14	0.223932	0.82281	-1.38371	0.166448	0.479676	0.999338	0.993011	6.75e-07	0.00619881	0.000789157
ADAM17	ENSG00000151694.12	chr2	p25.1	CellTypeSpecific	10	0.159215	0.873499	-0.216212	0.828823	0.854276	0.999338	0.999782	2.5e-05	0.00012312	7e-05
TMEM178A	ENSG00000152154.10	chr2	p22.1	CellTypeSpecific	13	0.749688	0.453443	-0.843116	0.399164	0.425755	0.999338	0.999764	1.21e-05	5.21e-05	0.000172159
SPC25	ENSG00000152253.8	chr2	q31.1	CellTypeSpecific	14	-0.915191	0.360092	0.268132	0.788598	0.622122	0.999338	0.99942	0.000333826	7.41e-06	0.000239165
G6PC2	ENSG00000152254.10	chr2	q31.1	CellTypeSpecific	13	0.398684	0.690126	-0.353986	0.723349	0.707397	0.999338	0.99982	3.23e-05	5.51e-05	9.28e-05
TCF7L1	ENSG00000152284.4	chr2	p11.2	NonSpecific	1	0.0773196	0.938369	0.0773196	0.938369	0.938369	0.999338	NA	NA	NA	NA
TGOLN2	ENSG00000152291.13	chr2	p11.2	CellTypeSpecific	4	0.671763	0.501735	-2.22155	0.0263141	0.0522965	0.703755	0.985427	1.44e-07	0.0104112	0.00416162
ZFP36L2	ENSG00000152518.7	chr2	p21	NonSpecific	2	0.830856	0.406055	0.830856	0.406055	0.406055	0.99691	NA	NA	NA	NA
PLEKHH2	ENSG00000152527.13	chr2	p21	CellTypeSpecific	17	-0.573222	0.566495	0.464926	0.641984	0.605774	0.999338	0.999813	3.38e-05	3.73e-05	0.00011552
CLEC4F	ENSG00000152672.7	chr2	p13.3	CellTypeSpecific	11	-0.0357977	0.971444	-0.786291	0.431697	0.942231	0.999338	0.992166	1.4e-06	0.00746808	0.000364227
RASGRP3	ENSG00000152689.17	chr2	p22.3	CellTypeSpecific	5	-0.291625	0.770573	0.285164	0.775518	0.773068	0.999338	0.999815	3.1e-05	7.27e-05	8.14e-05
MERTK	ENSG00000153208.16	chr2	q13	CellTypeSpecific	6	0.622789	0.533423	-0.851536	0.394472	0.462166	0.999338	0.99974	8.39e-06	8.97e-05	0.00016229
TMEM87B	ENSG00000153214.9	chr2	q13	NonSpecific	4	-1.22501	0.220573	-1.22501	0.220573	0.220573	0.92253	NA	NA	NA	NA
PLA2R1	ENSG00000153246.12	chr2	q24.2	CellTypeSpecific	14	-1.03968	0.298488	0.308742	0.757518	0.549657	0.999338	0.9993	0.000397835	5.71e-06	0.000296888
RPIA	ENSG00000153574.8	chr2	p11.2	NonSpecific	11	2.18046	0.0292231	2.18046	0.0292231	0.0292231	0.620686	NA	NA	NA	NA
FBXO36	ENSG00000153832.11	chr2	q36.3	CellTypeSpecific	17	-0.139367	0.88916	1.58141	0.113785	0.51233	0.999338	0.961793	3.37e-07	0.0359712	0.00223573
GAL3ST2	ENSG00000154252.11	chr2	q37.3	NonSpecific	6	0.0813957	0.935127	0.0813957	0.935127	0.935127	0.999338	NA	NA	NA	NA
ATP5MC3	ENSG00000154518.9	chr2	q31.1	CellTypeSpecific	49	1.93622	0.0528408	-1.15882	0.246531	0.0886993	0.79792	0.998612	0.000133837	1.78e-06	0.00125224
RBM45	ENSG00000155636.14	chr2	q31.2	CellTypeSpecific	5	-0.084054	0.933013	0.271702	0.785852	0.896564	0.999338	0.999591	1.16e-05	0.000321147	7.57e-05
KCTD18	ENSG00000155729.12	chr2	q33.1	CellTypeSpecific	20	0.945221	0.344546	-0.195759	0.844799	0.689486	0.999338	0.999021	0.000666677	5.76e-06	0.000306825
ALS2CR12	ENSG00000155749.12	chr2	q33.1	NonSpecific	14	1.97637	0.0481134	1.97637	0.0481134	0.0481134	0.700036	NA	NA	NA	NA
GAREM2	ENSG00000157833.12	chr2	p23.3	CellTypeSpecific	30	-1.13214	0.257574	1.26522	0.205794	0.22931	0.929259	0.999597	7.08e-06	3.74e-05	0.000358627
CIB4	ENSG00000157884.10	chr2	p23.3	NonSpecific	2	1.53672	0.124361	1.53672	0.124361	0.124361	0.830081	NA	NA	NA	NA
GALNT14	ENSG00000158089.14	chr2	p23.1	CellTypeSpecific	2	1.49548	0.134789	-1.36823	0.171241	0.151009	0.876061	0.999384	1.3e-05	1.27e-05	0.000590252
MITD1	ENSG00000158411.11	chr2	q11.2	CellTypeSpecific	4	-0.278084	0.780948	-0.74254	0.45776	0.657934	0.999338	0.99948	4.72e-06	0.000370645	0.00014452
CNOT11	ENSG00000158435.7	chr2	q11.2	CellTypeSpecific	5	-0.952464	0.340862	0.872593	0.382885	0.361229	0.996721	0.999743	1.89e-05	2.62e-05	0.000211354
PPP1R21	ENSG00000162869.15	chr2	p16.3	CellTypeSpecific	12	-1.10284	0.270095	1.25697	0.208766	0.236254	0.929663	0.999605	6.76e-06	4.09e-05	0.000346984
PKDCC	ENSG00000162878.12	chr2	p21	NonSpecific	1	-0.730769	0.46492	-0.730769	0.46492	0.46492	0.999338	NA	NA	NA	NA
OXER1	ENSG00000162881.6	chr2	p21	CellTypeSpecific	11	0.591255	0.554349	-0.720156	0.471429	0.513111	0.999338	0.999779	1.24e-05	7.05e-05	0.000138566
HAAO	ENSG00000162882.14	chr2	p21	NonSpecific	2	-0.632246	0.527226	-0.632246	0.527226	0.527226	0.999338	NA	NA	NA	NA
PUS10	ENSG00000162927.13	chr2	p15	CellTypeSpecific	12	0.681129	0.49579	-1.30102	0.193251	0.300027	0.959718	0.99939	2.18e-06	0.000275776	0.000332316
PQLC3	ENSG00000162976.12	chr2	p25.1	CellTypeSpecific	6	-0.776814	0.437268	0.973336	0.330386	0.380334	0.996721	0.999724	8.11e-06	6.69e-05	0.000200832
CLHC1	ENSG00000162994.15	chr2	p16.1	CellTypeSpecific	35	0.00347429	0.997228	-0.777233	0.437021	0.994447	0.999338	0.937668	6.17e-07	0.0614603	0.00087111
FRZB	ENSG00000162998.4	chr2	q32.1	CellTypeSpecific	5	2.80633	0.00501087	-2.68591	0.00723317	0.00592037	0.29138	0.975078	3.46e-06	2.73e-06	0.0249163
DUSP19	ENSG00000162999.12	chr2	q32.1	CellTypeSpecific	12	-0.929855	0.352446	1.93241	0.0533091	0.0961996	0.811239	0.997941	4.97e-07	0.000795254	0.00126371
NUP35	ENSG00000163002.12	chr2	q32.1	CellTypeSpecific	2	0.0513486	0.959048	0.0515843	0.95886	0.958954	0.999338	0.999776	4.54e-05	0.000123806	5.44e-05
FBXO41	ENSG00000163013.11	chr2	p13.2	CellTypeSpecific	7	-0.396287	0.691894	0.825873	0.408876	0.56191	0.999338	0.999596	5.04e-06	0.000243802	0.000155638
NOSTRIN	ENSG00000163072.15	chr2	q24.3	CellTypeSpecific	13	1.01947	0.307979	-0.926088	0.3544	0.330194	0.977758	0.999722	1.86e-05	2.35e-05	0.00023557
ANKRD23	ENSG00000163126.14	chr2	q11.2	CellTypeSpecific	9	0.477979	0.632666	-0.444238	0.65687	0.644993	0.999338	0.999817	2.74e-05	5.16e-05	0.000103943
ERCC3	ENSG00000163161.12	chr2	q14.3	CellTypeSpecific	17	1.35808	0.17444	-1.28986	0.197099	0.185158	0.907806	0.999508	1.19e-05	1.72e-05	0.00046256
RNF149	ENSG00000163162.8	chr2	q11.2	CellTypeSpecific	14	1.09733	0.272498	-1.12181	0.261942	0.267141	0.94487	0.999661	1.09e-05	2.91e-05	0.000298732
IWS1	ENSG00000163166.14	chr2	q14.3	NonSpecific	3	-0.41671	0.676891	-0.41671	0.676891	0.676891	0.999338	NA	NA	NA	NA
DHX57	ENSG00000163214.20	chr2	p22.1	CellTypeSpecific	12	1.13045	0.258288	-0.351693	0.725068	0.484926	0.999338	0.999234	0.00041869	4.83e-06	0.000342179
ARHGAP25	ENSG00000163219.11	chr2	p13.3	CellTypeSpecific	13	-0.213318	0.831079	-1.43385	0.151616	0.462901	0.999338	0.990617	5.81e-07	0.00842438	0.000958235
ARPC2	ENSG00000163466.15	chr2	q35	CellTypeSpecific	27	-1.67938	0.0930775	1.5789	0.114358	0.102664	0.811239	0.999056	9.79e-06	1.1e-05	0.000923041
GLB1L	ENSG00000163521.15	chr2	q35	NonSpecific	1	0.678899	0.497202	0.678899	0.497202	0.497202	0.999338	NA	NA	NA	NA
ICA1L	ENSG00000163596.16	chr2	q33.2	CellTypeSpecific	16	-1.12404	0.260995	0.875406	0.381353	0.31384	0.96573	0.999693	3.08e-05	1.45e-05	0.000262151
PLB1	ENSG00000163803.12	chr2	p23.2	CellTypeSpecific	12	-0.354418	0.723026	-0.801927	0.422595	0.592091	0.999338	0.999558	4.86e-06	0.00028444	0.000152365
2026-09-02	ENSG00000168385.17	chr2	q37.3	CellTypeSpecific	17	-0.311295	0.755576	0.35215	0.724726	0.740855	0.999338	0.999807	2.37e-05	8.3e-05	8.6e-05
DTYMK	ENSG00000168393.12	chr2	q37.3	CellTypeSpecific	3	0.511302	0.60914	-0.563159	0.573327	0.591531	0.999338	0.999804	1.82e-05	6.32e-05	0.000114979
ING5	ENSG00000168395.15	chr2	q37.3	CellTypeSpecific	12	0.150503	0.880368	-0.152866	0.878504	0.879443	0.999338	0.9998	3.65e-05	9.69e-05	6.66e-05
ATG4B	ENSG00000168397.16	chr2	q37.3	CellTypeSpecific	17	-0.368183	0.712737	0.615144	0.538459	0.636046	0.999338	0.999731	9.64e-06	0.00014471	0.000114546
KLHL30	ENSG00000168427.8	chr2	q37.3	CellTypeSpecific	33	0.713604	0.475472	0.460409	0.645222	0.564904	0.999338	0.999786	5.41e-05	2.21e-05	0.000138204
ATOH8	ENSG00000168874.12	chr2	p11.2	CellTypeSpecific	5	-0.111059	0.91157	0.26683	0.7896	0.874153	0.999338	0.999679	1.43e-05	0.000232853	7.38e-05
SFTPB	ENSG00000168878.16	chr2	p11.2	NonSpecific	2	-0.349603	0.726637	-0.349603	0.726637	0.726637	0.999338	NA	NA	NA	NA
USP39	ENSG00000168883.19	chr2	p11.2	CellTypeSpecific	6	0.352369	0.724562	0.663264	0.507162	0.631168	0.999338	0.999686	7.72e-06	0.00018349	0.000122414
MFF	ENSG00000168958.19	chr2	q36.3	CellTypeSpecific	13	0.583386	0.559634	0.0677441	0.945989	0.898002	0.999338	0.999077	0.000709795	1.01e-05	0.000203293
E2F6	ENSG00000169016.16	chr2	p25.1	CellTypeSpecific	6	-0.828548	0.40736	0.933782	0.350416	0.377864	0.996721	0.999742	1.07e-05	4.89e-05	0.000198707
SLC38A11	ENSG00000169507.9	chr2	q24.3	CellTypeSpecific	6	-0.601421	0.54756	0.925263	0.354829	0.446396	0.999338	0.999694	6.14e-06	0.000122355	0.000177691
PROKR1	ENSG00000169618.6	chr2	p13.3	NonSpecific	1	-0.713542	0.475511	-0.713542	0.475511	0.475511	0.999338	NA	NA	NA	NA
APLF	ENSG00000169621.9	chr2	p13.3	NonSpecific	1	-1.01285	0.31113	-1.01285	0.31113	0.31113	0.965708	NA	NA	NA	NA
RGPD8	ENSG00000169629.11	chr2	q14.1	CellTypeSpecific	19	0.606918	0.543905	-0.553343	0.580028	0.562169	0.999338	0.999809	2.54e-05	4.17e-05	0.000123844
MAP3K2	ENSG00000169967.16	chr2	q14.3	CellTypeSpecific	15	0.386363	0.699228	-1.56006	0.118745	0.263925	0.94487	0.995475	5.84e-07	0.00365486	0.000869699
MYO7B	ENSG00000169994.18	chr2	q14.3	CellTypeSpecific	2	-0.823708	0.410105	-0.823708	0.410105	0.410105	0.99691	0.999767	1.6e-05	3.72e-05	0.000179722
UBE2E3	ENSG00000170035.15	chr2	q31.3	CellTypeSpecific	13	0.501834	0.615785	-0.727003	0.467224	0.543862	0.999338	0.99975	9.45e-06	0.000106368	0.000134517
HOXD4	ENSG00000170166.5	chr2	q31.1	NonSpecific	1	0.431472	0.666125	0.431472	0.666125	0.666125	0.999338	NA	NA	NA	NA
LONRF2	ENSG00000170500.12	chr2	q11.2	CellTypeSpecific	15	-0.437621	0.661661	-0.83797	0.402048	0.537819	0.999338	0.999634	5.41e-06	0.000203964	0.000156725
SIX2	ENSG00000170577.7	chr2	p21	CellTypeSpecific	8	-0.198763	0.842448	-0.198524	0.842635	0.842541	0.999338	0.999807	3.44e-05	8.7e-05	7.16e-05
ACYP2	ENSG00000170634.12	chr2	p16.2	NonSpecific	13	0.665248	0.505892	0.665248	0.505892	0.505892	0.999338	NA	NA	NA	NA
KCNS3	ENSG00000170745.11	chr2	p24.2	CellTypeSpecific	19	0.540228	0.58904	-0.654321	0.512905	0.551715	0.999338	0.999787	1.38e-05	7.26e-05	0.000126493
FOXN2	ENSG00000170802.15	chr2	p16.3	CellTypeSpecific	14	-0.55854	0.576476	-0.675449	0.49939	0.538497	0.999338	0.999785	1.34e-05	7.13e-05	0.000130352
TRMT61B	ENSG00000171103.10	chr2	p23.2	CellTypeSpecific	9	0.796608	0.425679	-0.760777	0.44679	0.436164	0.999338	0.999778	1.89e-05	3.5e-05	0.000167611
KCNG3	ENSG00000171126.7	chr2	p21	NonSpecific	1	-0.8159	0.414558	-0.8159	0.414558	0.414558	0.99691	NA	NA	NA	NA
KCNK3	ENSG00000171303.6	chr2	p23.3	CellTypeSpecific	1	-0.59322	0.553034	-0.59322	0.553034	0.553034	0.999338	0.999805	2.06e-05	4.91e-05	0.000125116
NMUR1	ENSG00000171596.6	chr2	q37.1	CellTypeSpecific	13	-1.90373	0.056945	1.75062	0.0800113	0.0665641	0.746553	0.998453	9.71e-06	7.43e-06	0.00152965
TRAPPC12	ENSG00000171853.15	chr2	p25.3	CellTypeSpecific	8	-0.352878	0.72418	0.213421	0.830999	0.788456	0.999338	0.99981	6.12e-05	4.18e-05	8.71e-05
KRCC1	ENSG00000172086.7	chr2	p11.2	NonSpecific	1	0.850467	0.395065	0.850467	0.395065	0.395065	0.99691	NA	NA	NA	NA
COPS9	ENSG00000172428.10	chr2	q37.3	NonSpecific	2	-0.534646	0.592895	-0.534646	0.592895	0.592895	0.999338	NA	NA	NA	NA
SNTG2	ENSG00000172554.11	chr2	p25.3	CellTypeSpecific	5	1.3041	0.192201	-1.29389	0.195703	0.193938	0.907806	0.999533	1.01e-05	2.11e-05	0.000436247
LCLAT1	ENSG00000172954.13	chr2	p23.1	CellTypeSpecific	27	-0.365459	0.714769	0.0824839	0.934262	0.890324	0.999338	0.999653	0.000217198	2.22e-05	0.000107996
SH3RF3	ENSG00000172985.10	chr2	q13	CellTypeSpecific	13	-0.431316	0.666238	0.308512	0.757693	0.717198	0.999338	0.999817	4.61e-05	4.15e-05	9.54e-05
AHSA2P	ENSG00000173209.22	chr2	p15	CellTypeSpecific	17	1.23498	0.216838	-0.607185	0.543728	0.340516	0.98554	0.999521	0.000146246	5.78e-06	0.000326608
MZT2A	ENSG00000173272.15	chr2	q21.1	CellTypeSpecific	28	0.0519114	0.958599	0.646286	0.518094	0.91913	0.999338	0.997089	2.37e-06	0.00270264	0.000205963
ADGRF3	ENSG00000173567.14	chr2	p23.3	CellTypeSpecific	7	-0.845233	0.397981	-1.49096	0.135972	0.213001	0.917466	0.999288	1.69e-06	0.000243404	0.000466452
UBXN2A	ENSG00000173960.13	chr2	p23.3	NonSpecific	1	0.349162	0.726968	0.349162	0.726968	0.726968	0.999338	NA	NA	NA	NA
DIRC1	ENSG00000174325.4	chr2	q32.2	NonSpecific	2	0.682796	0.494736	0.682796	0.494736	0.494736	0.999338	NA	NA	NA	NA
HOXD8	ENSG00000175879.8	chr2	q31.1	CellTypeSpecific	11	-1.91632	0.0553244	-1.91391	0.0556319	0.0554778	0.718015	0.998097	5.24e-06	1.11e-05	0.00188673
BOK	ENSG00000176720.4	chr2	q37.3	NonSpecific	1	0.12234	0.902629	0.12234	0.902629	0.902629	0.999338	NA	NA	NA	NA
PFN4	ENSG00000176732.6	chr2	p23.3	CellTypeSpecific	28	0.0812691	0.935228	0.410964	0.681099	0.888718	0.999338	0.999282	6.34e-06	0.000611053	0.000100348
NCKAP5	ENSG00000176771.16	chr2	q21.2	CellTypeSpecific	30	1.24981	0.211368	-0.907991	0.363883	0.272677	0.947431	0.999631	3.95e-05	1.02e-05	0.000319432
RBM44	ENSG00000177483.11	chr2	q37.3	CellTypeSpecific	22	-0.0145668	0.988378	0.815165	0.414978	0.976553	0.999338	0.977981	9.35e-07	0.0214278	0.00058987
RPRM	ENSG00000177519.3	chr2	q23.3	NonSpecific	1	-0.335802	0.73702	-0.335802	0.73702	0.73702	0.999338	NA	NA	NA	NA
ARL6IP6	ENSG00000177917.10	chr2	q23.3	NonSpecific	1	-0.385542	0.699836	-0.385542	0.699836	0.699836	0.999338	NA	NA	NA	NA
GEN1	ENSG00000178295.14	chr2	p24.2	CellTypeSpecific	20	-0.75233	0.451853	0.714291	0.475047	0.463401	0.999338	0.999787	2e-05	3.66e-05	0.000155919
GPR35	ENSG00000178623.11	chr2	q37.3	CellTypeSpecific	28	-2.13532	0.0327345	0.349364	0.726816	0.0709345	0.750639	0.960721	0.0307461	3.7e-07	0.00853274
CSRNP3	ENSG00000178662.15	chr2	q24.3	NonSpecific	6	-1.50059	0.133463	-1.50059	0.133463	0.133463	0.850068	NA	NA	NA	NA
SERTAD2	ENSG00000179833.4	chr2	p14	NonSpecific	2	-1.68403	0.0921756	-1.68403	0.0921756	0.0921756	0.803853	NA	NA	NA	NA
MCFD2	ENSG00000180398.11	chr2	p21	CellTypeSpecific	8	0.344529	0.730449	-0.304682	0.760609	0.746224	0.999338	0.999819	3.42e-05	6e-05	8.63e-05
D2HGDH	ENSG00000180902.17	chr2	q37.3	CellTypeSpecific	10	-0.188139	0.850768	0.67566	0.499256	0.747759	0.999338	0.999292	4.34e-06	0.000562949	0.000141042
LINC00471	ENSG00000181798.2	chr2	q37.1	NonSpecific	8	-0.134414	0.893075	-0.134414	0.893075	0.893075	0.999338	NA	NA	NA	NA
FIGN	ENSG00000182263.13	chr2	q24.3	CellTypeSpecific	7	-1.17064	0.241745	1.57091	0.116203	0.158835	0.892261	0.999351	2.64e-06	7.81e-05	0.000568717
ADI1	ENSG00000182551.13	chr2	p25.3	CellTypeSpecific	18	0.592916	0.553237	-0.414745	0.678329	0.620584	0.999338	0.999807	4.58e-05	3.02e-05	0.000117398
SNORC	ENSG00000182600.9	chr2	q37.1	CellTypeSpecific	21	-0.768142	0.442403	-1.24574	0.212858	0.300477	0.959718	0.999545	3.15e-06	0.000155494	0.000296846
PLGLB1	ENSG00000183281.14	chr2	p11.2	CellTypeSpecific	9	0.0473317	0.962249	-2.44408	0.0145221	0.0467768	0.700036	0.0327012	1.57e-09	0.953909	0.0133896
GPR1	ENSG00000183671.12	chr2	q33.3	CellTypeSpecific	6	0.264104	0.7917	0.645613	0.51853	0.690282	0.999338	0.999579	6.23e-06	0.000291885	0.000123211
FIGLA	ENSG00000183733.6	chr2	p13.3	CellTypeSpecific	16	-0.661903	0.508033	0.978005	0.328072	0.410983	0.99691	0.999691	5.97e-06	0.000109676	0.000193446
TTC32	ENSG00000183891.5	chr2	p24.1	CellTypeSpecific	21	0.060994	0.951364	0.0285723	0.977206	0.968944	0.999338	0.999782	8.14e-05	7.95e-05	5.7e-05
UBE2F	ENSG00000184182.18	chr2	q37.3	CellTypeSpecific	6	0.471801	0.637069	-0.582142	0.560471	0.600262	0.999338	0.999792	1.5e-05	7.94e-05	0.000114008
FOXD4L1	ENSG00000184492.6	chr2	q14.1	CellTypeSpecific	2	-1.04218	0.29733	-0.695046	0.487027	0.381604	0.996721	0.999712	5.16e-05	1.27e-05	0.000224079
RBM43	ENSG00000184898.6	chr2	q23.3	CellTypeSpecific	3	0.343608	0.731141	-0.434087	0.664225	0.700218	0.999338	0.999796	1.83e-05	9.24e-05	9.34e-05
SP140L	ENSG00000185404.16	chr2	q37.1	CellTypeSpecific	23	-0.327112	0.743583	-0.114365	0.908948	0.863116	0.999338	0.999753	0.000124698	3.07e-05	9.15e-05
MRPL30	ENSG00000185414.19	chr2	q11.2	CellTypeSpecific	29	-0.715707	0.474172	-1.23261	0.217721	0.315653	0.967594	0.999518	2.92e-06	0.000188456	0.000290542
C2orf76	ENSG00000186132.14	chr2	q14.2	NonSpecific	14	-1.36713	0.171584	-1.36713	0.171584	0.171584	0.894948	NA	NA	NA	NA
FAM228A	ENSG00000186453.12	chr2	p23.3	NonSpecific	13	-1.57951	0.114219	-1.57951	0.114219	0.114219	0.822908	NA	NA	NA	NA
2026-09-10	ENSG00000186522.14	chr2	q13	NonSpecific	3	1.41745	0.156352	1.41745	0.156352	0.156352	0.88388	NA	NA	NA	NA
CYP27C1	ENSG00000186684.12	chr2	q14.3	CellTypeSpecific	8	0.28865	0.77285	0.913217	0.361128	0.605564	0.999338	0.999174	2.87e-06	0.000623305	0.000200061
TRABD2A	ENSG00000186854.10	chr2	p11.2	NonSpecific	1	0.330233	0.741224	0.330233	0.741224	0.741224	0.999338	NA	NA	NA	NA
TMEM17	ENSG00000186889.9	chr2	p15	CellTypeSpecific	12	-0.119978	0.904501	-1.44613	0.14814	0.676799	0.999338	0.972839	4.43e-07	0.0255899	0.00157057
RTP5	ENSG00000188011.5	chr2	q37.3	CellTypeSpecific	4	-0.0759043	0.939495	0.0433786	0.9654	0.955953	0.999338	0.999789	6.96e-05	8.27e-05	5.85e-05
ARL4C	ENSG00000188042.7	chr2	q37.1	CellTypeSpecific	13	0.144154	0.885379	-0.413154	0.679494	0.826066	0.999338	0.999589	9.04e-06	0.000310785	9.13e-05
PDCD1	ENSG00000188389.10	chr2	q37.3	CellTypeSpecific	22	1.52781	0.126561	-2.76695	0.00565835	0.010854	0.400725	0.987843	9.06e-08	0.00134247	0.0108143
SLC4A5	ENSG00000188687.17	chr2	p13.1	NonSpecific	1	0.931818	0.35143	0.931818	0.35143	0.35143	0.993525	NA	NA	NA	NA
FSIP2	ENSG00000188738.14	chr2	q32.1	NonSpecific	2	0.743241	0.457336	0.743241	0.457336	0.457336	0.999338	NA	NA	NA	NA
TOGARAM2	ENSG00000189350.12	chr2	p23.2	NonSpecific	6	-0.47088	0.637727	-0.47088	0.637727	0.637727	0.999338	NA	NA	NA	NA
NEMP2	ENSG00000189362.11	chr2	q32.2	NonSpecific	1	-1.37801	0.168201	-1.37801	0.168201	0.168201	0.892935	NA	NA	NA	NA
AC079610.1	ENSG00000196096.3	chr2	q34	NonSpecific	13	-0.407413	0.683705	-0.407413	0.683705	0.683705	0.999338	NA	NA	NA	NA
WDSUB1	ENSG00000196151.10	chr2	q24.2	CellTypeSpecific	17	-2.02387	0.042984	2.07295	0.0381765	0.0404386	0.672306	0.997262	3.82e-06	1.14e-05	0.00272305
RFX8	ENSG00000196460.12	chr2	q11.2	CellTypeSpecific	10	-0.551541	0.581263	0.169861	0.865119	0.783847	0.999338	0.999667	0.000185467	1.69e-05	0.000130455
ANKRD36B	ENSG00000196912.12	chr2	q11.2	NonSpecific	12	-0.814003	0.415643	-0.814003	0.415643	0.415643	0.99691	NA	NA	NA	NA
SLC39A10	ENSG00000196950.13	chr2	q32.3	NonSpecific	2	0.497725	0.618678	0.497725	0.618678	0.618678	0.999338	NA	NA	NA	NA
C1D	ENSG00000197223.11	chr2	p14	CellTypeSpecific	9	-0.946504	0.343892	-0.230688	0.817557	0.649538	0.999338	0.999216	0.000498578	6.23e-06	0.000279673
RPE	ENSG00000197713.14	chr2	q34	CellTypeSpecific	26	-0.43735	0.661858	1.96618	0.0492776	0.104851	0.811239	0.982701	2.15e-07	0.0144608	0.00283761
HIBCH	ENSG00000198130.15	chr2	q32.2	CellTypeSpecific	28	1.4399	0.149897	0.270694	0.786627	0.392433	0.99691	0.996451	0.00255856	1.88e-06	0.000988276
SOWAHC	ENSG00000198142.4	chr2	q13	CellTypeSpecific	3	-0.061842	0.950689	0.110908	0.911689	0.936642	0.999338	0.999737	2.6e-05	0.00017834	5.87e-05
SULT1C2	ENSG00000198203.9	chr2	q12.3	CellTypeSpecific	9	0.832373	0.405198	-0.998191	0.318187	0.358898	0.996721	0.999721	8.56e-06	5.74e-05	0.00021326
GFPT1	ENSG00000198380.12	chr2	p13.3	NonSpecific	2	2.74219	0.00610316	2.74219	0.00610316	0.00610316	0.296142	NA	NA	NA	NA
ITPRIPL1	ENSG00000198885.9	chr2	q11.2	CellTypeSpecific	4	-1.48263	0.138173	1.98301	0.0473666	0.0709195	0.750639	0.998516	1.29e-06	8e-05	0.00140231
NEU4	ENSG00000204099.11	chr2	q37.3	CellTypeSpecific	9	0.149999	0.880765	-0.625519	0.531631	0.793819	0.999338	0.999204	4.38e-06	0.000655373	0.000135819
TRAF3IP1	ENSG00000204104.11	chr2	q37.3	CellTypeSpecific	2	0.704735	0.480975	1.62214	0.104773	0.187786	0.907806	0.998579	8.56e-07	0.000752276	0.000668061
C2orf72	ENSG00000204128.5	chr2	q37.1	NonSpecific	1	0.433962	0.664316	0.433962	0.664316	0.664316	0.999338	NA	NA	NA	NA
PJVK	ENSG00000204311.12	chr2	q31.2	CellTypeSpecific	7	-1.0975	0.272425	1.44614	0.148138	0.194277	0.907806	0.999475	3.42e-06	7.2e-05	0.000449134
LINC01123	ENSG00000204588.5	chr2	q13	NonSpecific	14	0.481302	0.630302	0.481302	0.630302	0.630302	0.999338	NA	NA	NA	NA
LINC01291	ENSG00000204792.2	chr2	p12	CellTypeSpecific	14	0.462322	0.64385	-0.41878	0.675377	0.660042	0.999338	0.999818	2.93e-05	5.11e-05	0.000101257
DCTN1	ENSG00000204843.12	chr2	p13.1	CellTypeSpecific	6	0.65689	0.511252	-0.790078	0.429482	0.469871	0.999338	0.999769	1.15e-05	6.53e-05	0.000154096
CYS1	ENSG00000205795.4	chr2	p25.1	NonSpecific	6	0.350292	0.72612	0.350292	0.72612	0.72612	0.999338	NA	NA	NA	NA
LINC00487	ENSG00000205837.7	chr2	p25.2	CellTypeSpecific	24	0.457828	0.647076	-1.5967	0.110333	0.229864	0.929259	0.996485	5.98e-07	0.00267119	0.000842909
TSN	ENSG00000211460.11	chr2	q14.3	CellTypeSpecific	2	-0.107491	0.914399	-0.0737039	0.941246	0.930279	0.999338	0.999798	5.82e-05	8.24e-05	6.18e-05
LBH	ENSG00000213626.11	chr2	p23.1	NonSpecific	6	0.935982	0.349282	0.935982	0.349282	0.349282	0.991397	NA	NA	NA	NA
PPP1CB	ENSG00000213639.9	chr2	p23.2	CellTypeSpecific	10	0.68215	0.495144	-0.440282	0.659733	0.582963	0.999338	0.99979	5.4e-05	2.34e-05	0.000132409
SLC23A3	ENSG00000213901.10	chr2	q35	NonSpecific	4	-0.21455	0.830118	-0.21455	0.830118	0.830118	0.999338	NA	NA	NA	NA
ARHGEF33	ENSG00000214694.10	chr2	p22.1	CellTypeSpecific	5	0.458164	0.646835	-0.371346	0.71038	0.680614	0.999338	0.999819	3.63e-05	4.51e-05	9.93e-05
AC073263.1	ENSG00000217702.2	chr2	p13.1	NonSpecific	7	-0.891055	0.372899	-0.891055	0.372899	0.372899	0.996721	NA	NA	NA	NA
FAM228B	ENSG00000219626.8	chr2	p23.3	CellTypeSpecific	44	0.739433	0.459644	-1.60549	0.108387	0.189651	0.907806	0.998777	9.6e-07	0.000595871	0.000626059
TIGD1	ENSG00000221944.6	chr2	q37.1	CellTypeSpecific	6	-0.249331	0.803105	0.316663	0.751499	0.779798	0.999338	0.999795	2.21e-05	0.000102668	8.04e-05
RAB6C	ENSG00000222014.5	chr2	q21.1	CellTypeSpecific	5	-2.82073	0.00479151	0.49801	0.618477	0.00963746	0.378699	0.67782	0.253926	5.26e-08	0.0682539
CYTOR	ENSG00000222041.10	chr2	p11.2	NonSpecific	1	-0.697436	0.48553	-0.697436	0.48553	0.48553	0.999338	NA	NA	NA	NA
AC112715.1	ENSG00000224132.2	chr2	q37.3	CellTypeSpecific	7	-0.952231	0.34098	0.411696	0.680562	0.514528	0.999338	0.999623	0.000154303	9.13e-06	0.000213362
LINC01117	ENSG00000224577.1	chr2	q31.1	CellTypeSpecific	10	0.0616598	0.950834	0.0281985	0.977504	0.969116	0.999338	0.999782	8.28e-05	7.84e-05	5.72e-05
LINC01107	ENSG00000225493.1	chr2	q37.3	NonSpecific	1	-1.57843	0.114467	-1.57843	0.114467	0.114467	0.822908	NA	NA	NA	NA
FTCDNL1	ENSG00000226124.6	chr2	q33.1	CellTypeSpecific	7	1.46217	0.143694	-0.124986	0.900535	0.651725	0.999338	0.984903	0.0129238	1.43e-06	0.0021716
AC009961.1	ENSG00000226266.6	chr2	q24.2	CellTypeSpecific	14	1.11077	0.266669	-0.124048	0.901277	0.766568	0.999338	0.996521	0.00280631	3.19e-06	0.000669852
HAGLROS	ENSG00000226363.3	chr2	q31.1	CellTypeSpecific	10	1.84346	0.0652622	-2.3607	0.0182403	0.0285474	0.619816	0.996127	7.63e-07	6.2e-05	0.00381034
LINC01876	ENSG00000226383.6	chr2	q24.1	NonSpecific	10	-1.44795	0.147632	-1.44795	0.147632	0.147632	0.874227	NA	NA	NA	NA
TMEM185B	ENSG00000226479.3	chr2	q14.2	CellTypeSpecific	18	0.715903	0.474052	-1.55082	0.120945	0.209565	0.914767	0.998891	1.08e-06	0.000549725	0.000558609
AC109826.1	ENSG00000226791.6	chr2	q11.2	NonSpecific	1	-0.614525	0.538868	-0.614525	0.538868	0.538868	0.999338	NA	NA	NA	NA
AC093901.1	ENSG00000226856.5	chr2	q14.2	CellTypeSpecific	10	0.0330715	0.973618	0.55514	0.578799	0.948652	0.999338	0.996875	2.54e-06	0.00293692	0.000185948
AC104667.1	ENSG00000227107.1	chr2	q37.3	NonSpecific	1	0.454774	0.649272	0.454774	0.649272	0.649272	0.999338	NA	NA	NA	NA
AC017074.1	ENSG00000227359.1	chr2	q14.1	NonSpecific	6	0.81353	0.415914	0.81353	0.415914	0.415914	0.99691	NA	NA	NA	NA
LINC01806	ENSG00000227403.1	chr2	q24.2	NonSpecific	16	0.219858	0.825982	0.219858	0.825982	0.825982	0.999338	NA	NA	NA	NA
AC092614.1	ENSG00000227542.1	chr2	q32.3	CellTypeSpecific	18	-1.28111	0.200155	-0.358432	0.72002	0.414932	0.99691	0.998793	0.000707743	3.25e-06	0.000495558
AC012442.1	ENSG00000228251.1	chr2	q14.1	NonSpecific	1	1.64571	0.0998226	1.64571	0.0998226	0.0998226	0.811239	NA	NA	NA	NA
AC092683.1	ENSG00000230606.10	chr2	q11.2	CellTypeSpecific	28	-1.12542	0.260411	1.13032	0.25834	0.259372	0.94487	0.999652	1.14e-05	2.68e-05	0.00030955
LINC01293	ENSG00000230836.1	chr2	p12	NonSpecific	6	0.78127	0.434644	0.78127	0.434644	0.434644	0.999338	NA	NA	NA	NA
AC011247.1	ENSG00000231367.5	chr2	p22.1	CellTypeSpecific	9	0.608983	0.542535	1.96463	0.049457	0.0985847	0.811239	0.993126	2.73e-07	0.00489572	0.00197778
PGM5P4-AS1	ENSG00000231943.7	chr2	q14.1	CellTypeSpecific	20	1.35714	0.174735	0.313391	0.753984	0.405833	0.99691	0.998011	0.0013077	2.47e-06	0.000679083
AC009495.2	ENSG00000232411.1	chr2	q24.3	NonSpecific	9	-1.53956	0.123668	-1.53956	0.123668	0.123668	0.830081	NA	NA	NA	NA
LINC01191	ENSG00000234199.2	chr2	q14.1	NonSpecific	1	-0.395833	0.692228	-0.395833	0.692228	0.692228	0.999338	NA	NA	NA	NA
LINC01914	ENSG00000234362.5	chr2	p21	NonSpecific	1	-0.0808511	0.93556	-0.0808511	0.93556	0.93556	0.999338	NA	NA	NA	NA
AC012074.1	ENSG00000235072.2	chr2	p23.3	NonSpecific	4	-0.481093	0.630451	-0.481093	0.630451	0.630451	0.999338	NA	NA	NA	NA
AC131097.4	ENSG00000235151.1	chr2	q37.3	NonSpecific	3	-1.96508	0.0494046	-1.96508	0.0494046	0.0494046	0.703755	NA	NA	NA	NA
AC009495.3	ENSG00000235192.1	chr2	q24.3	NonSpecific	9	-0.0932391	0.925714	-0.0932391	0.925714	0.925714	0.999338	NA	NA	NA	NA
LINC01936	ENSG00000235997.2	chr2	p23.1	NonSpecific	1	0.452586	0.650847	0.452586	0.650847	0.650847	0.999338	NA	NA	NA	NA
LINC01376	ENSG00000236204.5	chr2	p24.1	NonSpecific	5	-1.63622	0.101794	-1.63622	0.101794	0.101794	0.811239	NA	NA	NA	NA
AC104135.1	ENSG00000236209.1	chr2	p12	NonSpecific	10	1.0537	0.292021	1.0537	0.292021	0.292021	0.953028	NA	NA	NA	NA
AC009404.1	ENSG00000236255.1	chr2	q14.1	CellTypeSpecific	18	-0.21257	0.831662	0.118285	0.905841	0.878719	0.999338	0.999803	6.91e-05	5.43e-05	7.32e-05
AC068282.1	ENSG00000236682.1	chr2	q14.3	CellTypeSpecific	9	1.07697	0.281494	-1.10779	0.267952	0.2746	0.947431	0.99967	1.09e-05	3.02e-05	0.000289128
LINC01829	ENSG00000236780.5	chr2	p14	NonSpecific	10	0.650955	0.515076	0.650955	0.515076	0.515076	0.999338	NA	NA	NA	NA
AC073257.2	ENSG00000237614.1	chr2	q14.2	NonSpecific	4	-0.849211	0.395764	-0.849211	0.395764	0.395764	0.99691	NA	NA	NA	NA
C2orf74	ENSG00000237651.6	chr2	p15	NonSpecific	15	0.942443	0.345966	0.942443	0.345966	0.345966	0.989687	NA	NA	NA	NA
AC079922.2	ENSG00000237753.1	chr2	q14.1	CellTypeSpecific	43	-0.198976	0.842282	0.582183	0.560443	0.753346	0.999338	0.999508	6.15e-06	0.000369487	0.000116363
WBP1	ENSG00000239779.6	chr2	p13.1	CellTypeSpecific	2	-0.0616787	0.950819	0.0229312	0.981705	0.973314	0.999338	0.999774	9.64e-05	7.12e-05	5.81e-05
PPIL3	ENSG00000240344.8	chr2	q33.1	CellTypeSpecific	43	0.727238	0.46708	-0.973518	0.330296	0.393694	0.99691	0.999715	7.14e-06	8.2e-05	0.000196296
CD302	ENSG00000241399.6	chr2	q24.2	CellTypeSpecific	4	1.08167	0.279401	-1.06899	0.285076	0.282218	0.949324	0.99968	1.28e-05	2.69e-05	0.000280471
AC108488.1	ENSG00000242282.6	chr2	p25.3	CellTypeSpecific	3	-1.50127	0.133285	1.51995	0.128525	0.130864	0.843976	0.999283	7.38e-06	1.84e-05	0.000691317
GTF2A1L	ENSG00000242441.7	chr2	p16.3	CellTypeSpecific	17	-0.725798	0.467963	-0.0129086	0.989701	0.979356	0.999338	0.991401	0.00787072	4.39e-06	0.000723937
STON1	ENSG00000243244.5	chr2	p16.3	CellTypeSpecific	9	-0.996979	0.318775	1.87172	0.0612459	0.106157	0.811239	0.99849	6.78e-07	0.000460709	0.00104845
WDR92	ENSG00000243667.6	chr2	p14	CellTypeSpecific	3	-0.465961	0.641243	0.245604	0.805989	0.742478	0.999338	0.999792	7.62e-05	2.95e-05	0.000101961
RN7SL832P	ENSG00000243819.4	chr2	p25.1	CellTypeSpecific	10	-0.411592	0.680638	0.2099	0.833745	0.777196	0.999338	0.999793	7.9e-05	3.23e-05	9.56e-05
ASPRV1	ENSG00000244617.2	chr2	p13.3	CellTypeSpecific	8	-0.7247	0.468636	0.103094	0.917889	0.841949	0.999338	0.998998	0.000749561	7.94e-06	0.00024454
MARS2	ENSG00000247626.4	chr2	q33.1	CellTypeSpecific	5	-0.250971	0.801837	-0.781088	0.434751	0.670296	0.999338	0.999328	3.84e-06	0.000508485	0.000159955
ATP6V1E2	ENSG00000250565.6	chr2	p21	CellTypeSpecific	8	-1.78236	0.0746913	1.89176	0.0585234	0.0656402	0.746553	0.998435	3.89e-06	1.76e-05	0.00154384
AC017071.1	ENSG00000259915.2	chr2	q32.1	NonSpecific	61	1.26537	0.20574	1.26537	0.20574	0.20574	0.912683	NA	NA	NA	NA
AC104794.2	ENSG00000260077.1	chr2	p25.1	CellTypeSpecific	1	0.67148	0.501915	-0.67148	0.501915	0.501915	0.999338	0.999796	1.88e-05	4.46e-05	0.000140869
LINC01963	ENSG00000260804.3	chr2	q35	NonSpecific	10	-1.54975	0.121202	-1.54975	0.121202	0.121202	0.830081	NA	NA	NA	NA
AC010969.2	ENSG00000269973.1	chr2	p25.1	NonSpecific	17	-0.0531296	0.957629	-0.0531296	0.957629	0.957629	0.999338	NA	NA	NA	NA
AC104695.3	ENSG00000270210.1	chr2	p23.2	NonSpecific	4	0.808676	0.418701	0.808676	0.418701	0.418701	0.99691	NA	NA	NA	NA
AC005034.4	ENSG00000270996.1	chr2	p12	NonSpecific	1	-1.92757	0.0539086	-1.92757	0.0539086	0.0539086	0.707551	NA	NA	NA	NA
AC016737.1	ENSG00000271151.1	chr2	q31.1	NonSpecific	9	-0.754602	0.450488	-0.754602	0.450488	0.450488	0.999338	NA	NA	NA	NA
AC108463.3	ENSG00000271590.1	chr2	q13	CellTypeSpecific	4	1.22835	0.219316	-0.889243	0.373873	0.282097	0.949324	0.999642	3.99e-05	1.05e-05	0.000307481
AC073195.1	ENSG00000271855.1	chr2	p25.1	CellTypeSpecific	19	-0.10398	0.917185	-0.210898	0.832967	0.888684	0.999338	0.99972	1.85e-05	0.000192936	6.82e-05
AC114810.1	ENSG00000271868.1	chr2	p25.3	NonSpecific	1	0.19774	0.843248	0.19774	0.843248	0.843248	0.999338	NA	NA	NA	NA
AC016747.2	ENSG00000271889.1	chr2	p15	NonSpecific	3	1.1541	0.248458	1.1541	0.248458	0.248458	0.93555	NA	NA	NA	NA
AC017076.1	ENSG00000271947.1	chr2	p25.1	NonSpecific	1	-0.0863636	0.931177	-0.0863636	0.931177	0.931177	0.999338	NA	NA	NA	NA
AC008280.3	ENSG00000272156.1	chr2	p16.2	CellTypeSpecific	14	0.420444	0.674161	-0.654803	0.512595	0.599846	0.999338	0.999743	9.75e-06	0.000125713	0.000121086
AC011306.1	ENSG00000272180.1	chr2	p16.1	CellTypeSpecific	6	-1.45407	0.145928	1.2972	0.194562	0.167097	0.892682	0.999446	1.52e-05	1.24e-05	0.000526681
AC092687.3	ENSG00000272275.1	chr2	p25.1	NonSpecific	3	0.926059	0.354415	0.926059	0.354415	0.354415	0.995169	NA	NA	NA	NA
AC017048.3	ENSG00000272551.1	chr2	q31.1	CellTypeSpecific	5	1.4886	0.136594	1.32092	0.186527	0.158025	0.891763	0.99941	1.53e-05	1.16e-05	0.000562662
AC097468.3	ENSG00000272644.1	chr2	q35	CellTypeSpecific	5	-0.552807	0.580395	0.62475	0.532135	0.556593	0.999338	0.999796	1.61e-05	6.32e-05	0.000124198
TBC1D8-AS1	ENSG00000272902.2	chr2	q11.2	NonSpecific	1	-0.488095	0.625482	-0.488095	0.625482	0.625482	0.999338	NA	NA	NA	NA
AC012360.3	ENSG00000272994.1	chr2	q12.2	CellTypeSpecific	16	0.775888	0.437815	-1.06546	0.286668	0.353633	0.994652	0.999681	5.86e-06	8.74e-05	0.000225504
AC073869.3	ENSG00000273073.1	chr2	q21.1	CellTypeSpecific	17	0.429816	0.667329	0.131595	0.895305	0.835143	0.999338	0.999706	0.000162685	2.23e-05	0.000109321
AC016737.2	ENSG00000273258.1	chr2	q31.1	NonSpecific	1	-0.584656	0.558779	-0.584656	0.558779	0.558779	0.999338	NA	NA	NA	NA
AC016717.2	ENSG00000273301.1	chr2	q36.3	CellTypeSpecific	27	0.240886	0.809643	0.357977	0.720361	0.771973	0.999338	0.999774	1.75e-05	0.000125365	8.32e-05
AC064836.3	ENSG00000273456.1	chr2	q33.1	CellTypeSpecific	7	0.735054	0.462307	-0.740091	0.459245	0.460775	0.999338	0.999785	1.72e-05	4.19e-05	0.000156181
ADRA2B	ENSG00000274286.1	chr2	q11.2	NonSpecific	4	1.74059	0.0817561	1.74059	0.0817561	0.0817561	0.766688	NA	NA	NA	NA
PPP4R3B	ENSG00000275052.4	chr2	p16.1	CellTypeSpecific	11	-0.306502	0.759222	-0.880314	0.378689	0.601316	0.999338	0.999319	3.32e-06	0.000494548	0.000183101
LINC01126	ENSG00000279873.2	chr2	p21	CellTypeSpecific	5	-0.53727	0.591081	0.967529	0.33328	0.4552	0.999338	0.999619	4.55e-06	0.000187277	0.000189275
AC007389.5	ENSG00000281920.1	chr2	p14	CellTypeSpecific	15	-0.408092	0.683206	-0.426838	0.669498	0.676443	0.999338	0.999813	2.35e-05	6.64e-05	9.7e-05
AC009975.1	ENSG00000282890.1	chr2	p16.3	CellTypeSpecific	11	-0.269539	0.787515	0.618614	0.536171	0.692549	0.999338	0.999618	6.96e-06	0.00025727	0.000117501
AC006453.2	ENSG00000283196.1	chr2	p11.2	NonSpecific	1	0.40552	0.685095	0.40552	0.685095	0.685095	0.999338	NA	NA	NA	NA
C2orf81	ENSG00000284308.1	chr2	p13.1	CellTypeSpecific	6	0.245754	0.805872	-0.256289	0.797728	0.801873	0.999338	0.999809	3.01e-05	8.35e-05	7.7e-05
SEMA3F	ENSG00000001617.11	chr3	p21.31	CellTypeSpecific	6	0.273465	0.784496	-0.249245	0.803171	0.794195	0.999338	0.999816	3.52e-05	6.99e-05	7.88e-05
RBM6	ENSG00000004534.14	chr3	p21.31	CellTypeSpecific	22	-0.918796	0.358202	-0.90208	0.367014	0.36258	0.996721	0.999744	1.54e-05	3.2e-05	0.000208475
CELSR3	ENSG00000008300.16	chr3	p21.31	CellTypeSpecific	2	-0.116532	0.907231	0.0566931	0.95479	0.939106	0.999338	0.999791	7.94e-05	6.59e-05	6.4e-05
SS18L2	ENSG00000008324.11	chr3	p22.1	CellTypeSpecific	8	-0.350265	0.72614	0.83196	0.405431	0.586035	0.999338	0.999513	4.36e-06	0.000321697	0.000161012
LARS2	ENSG00000011376.9	chr3	p21.31	NonSpecific	11	1.03846	0.299057	1.03846	0.299057	0.299057	0.959674	NA	NA	NA	NA
CLDN11	ENSG00000013297.10	chr3	q26.2	CellTypeSpecific	5	-0.734651	0.462552	1.20755	0.22722	0.319615	0.971619	0.999559	3.3e-06	0.000160012	0.000277981
SLC4A7	ENSG00000033867.16	chr3	p24.1	CellTypeSpecific	14	8.29408	1.09e-16	-9.89539	4.36e-23	8.72e-23	7.98e-20	5.73e-22	1.07e-29	4.82e-22	1
ASTE1	ENSG00000034533.11	chr3	q22.1	NonSpecific	6	-0.409041	0.682509	-0.409041	0.682509	0.682509	0.999338	NA	NA	NA	NA
LSG1	ENSG00000041802.10	chr3	q29	CellTypeSpecific	5	0.555856	0.578309	-0.524035	0.600254	0.589391	0.999338	0.999812	2.46e-05	4.71e-05	0.000116246
PARP3	ENSG00000041880.14	chr3	p21.2	CellTypeSpecific	2	1.08212	0.2792	1.02255	0.306521	0.292413	0.953619	0.999691	1.53e-05	2.39e-05	0.000270256
PIK3CB	ENSG00000051382.8	chr3	q22.3	CellTypeSpecific	4	0.227488	0.820045	-0.143979	0.885517	0.859581	0.999338	0.99981	5.92e-05	5.71e-05	7.4e-05
MCF2L2	ENSG00000053524.12	chr3	q27.1	NonSpecific	3	-0.303706	0.761352	-0.303706	0.761352	0.761352	0.999338	NA	NA	NA	NA
ITIH4	ENSG00000055955.15	chr3	p21.1	CellTypeSpecific	15	1.66559	0.0957951	2.77724	0.00548225	0.0103853	0.393809	0.988508	1.12e-07	0.000715238	0.0107768
DCBLD2	ENSG00000057019.15	chr3	q12.1	NonSpecific	5	1.14251	0.253244	1.14251	0.253244	0.253244	0.937252	NA	NA	NA	NA
ATP11B	ENSG00000058063.15	chr3	q26.33	NonSpecific	2	1.06409	0.287288	1.06409	0.287288	0.287288	0.949324	NA	NA	NA	NA
ACAA1	ENSG00000060971.17	chr3	p22.2	CellTypeSpecific	2	-1.06437	0.28716	-1.27411	0.202624	0.239028	0.929766	0.9996	5.77e-06	4.98e-05	0.000344819
IP6K2	ENSG00000068745.14	chr3	p21.31	NonSpecific	4	0.725937	0.467877	0.725937	0.467877	0.467877	0.999338	NA	NA	NA	NA
ATP1B3	ENSG00000069849.10	chr3	q23	CellTypeSpecific	2	1.61229	0.106898	-2.07784	0.0377241	0.0559391	0.718015	0.998115	1.24e-06	6.34e-05	0.00182055
PFN2	ENSG00000070087.13	chr3	q25.1	CellTypeSpecific	8	-2.26564	0.0234736	2.8318	0.00462866	0.00773382	0.342257	0.984284	3.54e-07	5.21e-05	0.0156637
ZXDC	ENSG00000070476.14	chr3	q21.3	CellTypeSpecific	9	3.60066	0.000317408	-3.28345	0.00102544	0.000484765	0.0608808	0.704337	3.04e-06	3.67e-07	0.29566
TRNT1	ENSG00000072756.16	chr3	p26.2	CellTypeSpecific	5	0.780283	0.435224	-0.712388	0.476225	0.455539	0.999338	0.999785	2.19e-05	3.29e-05	0.000160112
PPP2R3A	ENSG00000073711.10	chr3	q22.2	CellTypeSpecific	5	1.30021	0.19353	-0.098634	0.921429	0.787177	0.999338	0.989248	0.00924781	1.94e-06	0.00150218
PLD1	ENSG00000075651.15	chr3	q26.31	CellTypeSpecific	10	0.852729	0.39381	-0.94808	0.343089	0.367559	0.996721	0.999738	1.08e-05	4.63e-05	0.000205118
MKRN2	ENSG00000075975.15	chr3	p25.2	CellTypeSpecific	14	-0.896226	0.370132	0.901706	0.367213	0.36867	0.996721	0.999747	1.45e-05	3.47e-05	0.000204035
CHMP2B	ENSG00000083937.8	chr3	p11.2	CellTypeSpecific	4	0.781566	0.43447	0.628387	0.52975	0.481703	0.999338	0.999788	3.11e-05	2.65e-05	0.000154392
MECOM	ENSG00000085276.17	chr3	q26.2	CellTypeSpecific	1	0.010989	0.991232	0.010989	0.991232	0.991232	0.999338	0.999756	5.11e-05	0.000148815	4.39e-05
DOCK3	ENSG00000088538.12	chr3	p21.2	CellTypeSpecific	18	-0.782968	0.433646	-0.155858	0.876145	0.76711	0.999338	0.999245	0.000517084	8.05e-06	0.000230191
THPO	ENSG00000090534.17	chr3	q27.1	NonSpecific	1	0.392336	0.69481	0.392336	0.69481	0.69481	0.999338	NA	NA	NA	NA
CMTM6	ENSG00000091317.7	chr3	p22.3	CellTypeSpecific	13	-0.144594	0.885031	-0.301706	0.762876	0.84339	0.999338	0.999709	1.47e-05	0.000199024	7.69e-05
TF	ENSG00000091513.14	chr3	q22.1	CellTypeSpecific	8	0.513926	0.607303	-0.519013	0.603752	0.605531	0.999338	0.999811	2.21e-05	5.51e-05	0.000111748
CD200	ENSG00000091972.18	chr3	q13.2	CellTypeSpecific	14	0.962321	0.335888	-0.717498	0.473067	0.399759	0.99691	0.999746	3.66e-05	1.75e-05	0.000199756
LRRFIP2	ENSG00000093167.17	chr3	p22.2	CellTypeSpecific	13	-0.321767	0.747629	0.390048	0.696501	0.723794	0.999338	0.999801	2.06e-05	8.94e-05	8.9e-05
SEC22C	ENSG00000093183.13	chr3	p22.1	NonSpecific	2	0.736873	0.4612	0.736873	0.4612	0.4612	0.999338	NA	NA	NA	NA
ACTR8	ENSG00000113812.13	chr3	p21.1	CellTypeSpecific	14	-0.0225941	0.981974	0.0695552	0.944548	0.972769	0.999338	0.999653	2.16e-05	0.000272082	5.28e-05
CLDN16	ENSG00000113946.3	chr3	q28	CellTypeSpecific	7	-0.517449	0.604843	0.78388	0.43311	0.520429	0.999338	0.99973	8.05e-06	0.000117309	0.000144871
NPHP3	ENSG00000113971.19	chr3	q22.1	CellTypeSpecific	16	0.731791	0.464296	-0.740854	0.458782	0.461536	0.999338	0.999785	1.7e-05	4.25e-05	0.000155829
NIT2	ENSG00000114021.11	chr3	q12.2	CellTypeSpecific	5	-0.0656221	0.947679	-0.0577629	0.953937	0.951006	0.999338	0.999785	4.91e-05	0.000109142	5.65e-05
FAM162A	ENSG00000114023.15	chr3	q21.1	CellTypeSpecific	37	0.217533	0.827793	0.21933	0.826393	0.827096	0.999338	0.999809	3.29e-05	8.48e-05	7.36e-05
PCCB	ENSG00000114054.13	chr3	q22.3	CellTypeSpecific	9	-0.179027	0.857916	0.307689	0.758319	0.819619	0.999338	0.999749	1.7e-05	0.000156031	7.75e-05
RBP1	ENSG00000114115.9	chr3	q23	NonSpecific	1	1.0632	0.287693	1.0632	0.287693	0.287693	0.949324	NA	NA	NA	NA
GRK7	ENSG00000114124.2	chr3	q23	NonSpecific	9	0.639915	0.522228	0.639915	0.522228	0.522228	0.999338	NA	NA	NA	NA
RNF7	ENSG00000114125.13	chr3	q23	CellTypeSpecific	15	0.800695	0.423308	-0.435676	0.663072	0.549986	0.999338	0.999744	8.14e-05	1.55e-05	0.000159185
BCHE	ENSG00000114200.9	chr3	q26.1	CellTypeSpecific	3	0.066974	0.946602	-0.0667124	0.946811	0.946707	0.999338	0.999782	4.4e-05	0.000117133	5.68e-05
PFKFB4	ENSG00000114268.11	chr3	p21.31	NonSpecific	1	2.00693	0.0447569	2.00693	0.0447569	0.0447569	0.68553	NA	NA	NA	NA
HYAL1	ENSG00000114378.16	chr3	p21.31	CellTypeSpecific	3	-1.14123	0.253776	1.22363	0.221091	0.236524	0.929663	0.999614	8.43e-06	3.23e-05	0.0003449
C3orf14	ENSG00000114405.10	chr3	p14.2	CellTypeSpecific	3	-0.0435546	0.965259	-0.775215	0.438213	0.929863	0.999338	0.993961	1.55e-06	0.00571496	0.000322909
CBLB	ENSG00000114423.18	chr3	q13.11	NonSpecific	3	0.36679	0.713776	0.36679	0.713776	0.713776	0.999338	NA	NA	NA	NA
GNB4	ENSG00000114450.9	chr3	q26.33	NonSpecific	1	-1.15683	0.247342	-1.15683	0.247342	0.247342	0.933819	NA	NA	NA	NA
IQCG	ENSG00000114473.13	chr3	q29	CellTypeSpecific	3	0.775753	0.437895	-0.857909	0.390943	0.41394	0.99691	0.999761	1.23e-05	4.89e-05	0.00017784
UMPS	ENSG00000114491.13	chr3	q21.2	CellTypeSpecific	4	1.6622	0.0964732	0.674362	0.500081	0.177917	0.9036	0.998663	0.000490493	1.85e-06	0.00084485
SLC41A3	ENSG00000114544.16	chr3	q21.3	CellTypeSpecific	11	-0.35838	0.720059	-0.276271	0.78234	0.754288	0.999338	0.99982	4.22e-05	5.11e-05	8.71e-05
PLXNA1	ENSG00000114554.11	chr3	q21.3	CellTypeSpecific	4	1.17432	0.240266	-0.803473	0.421701	0.314953	0.967517	0.999663	4.86e-05	1.04e-05	0.000278292
SCAP	ENSG00000114650.18	chr3	p21.31	NonSpecific	1	-0.027933	0.977716	-0.027933	0.977716	0.977716	0.999338	NA	NA	NA	NA
EFCC1	ENSG00000114654.7	chr3	q21.3	CellTypeSpecific	3	-0.876423	0.3808	0.475782	0.63423	0.508844	0.999338	0.999724	8.5e-05	1.33e-05	0.000177841
KIAA1257	ENSG00000114656.10	chr3	q21.3	NonSpecific	1	-0.0502283	0.95994	-0.0502283	0.95994	0.95994	0.999338	NA	NA	NA	NA
NEK11	ENSG00000114670.13	chr3	q22.1	CellTypeSpecific	24	-0.186317	0.852196	1.20694	0.227456	0.627086	0.999338	0.995178	9.67e-07	0.00429117	0.000529965
PLSCR4	ENSG00000114698.14	chr3	q24	CellTypeSpecific	9	-1.17167	0.241332	-1.17247	0.241008	0.24117	0.929766	0.999626	1.11e-05	2.52e-05	0.000337358
MAPKAPK3	ENSG00000114738.10	chr3	p21.2	NonSpecific	4	-0.0178911	0.985726	-0.0178911	0.985726	0.985726	0.999338	NA	NA	NA	NA
WDR48	ENSG00000114742.13	chr3	p22.2	NonSpecific	1	0.678201	0.497644	0.678201	0.497644	0.497644	0.999338	NA	NA	NA	NA
COMMD2	ENSG00000114744.8	chr3	q25.1	CellTypeSpecific	3	1.14794	0.250995	1.14691	0.251418	0.251206	0.936622	0.999641	1.14e-05	2.57e-05	0.000321553
GORASP1	ENSG00000114745.13	chr3	p22.2	CellTypeSpecific	26	-0.94956	0.342336	0.729574	0.465651	0.400183	0.99691	0.999751	3.35e-05	1.88e-05	0.000196948
AADAC	ENSG00000114771.13	chr3	q25.1	CellTypeSpecific	10	-0.527829	0.597618	0.113271	0.909816	0.844087	0.999338	0.999546	0.000296126	1.48e-05	0.000142675
ARHGEF26	ENSG00000114790.12	chr3	q25.2	NonSpecific	1	0.86	0.389789	0.86	0.389789	0.389789	0.996721	NA	NA	NA	NA
DNAH1	ENSG00000114841.17	chr3	p21.1	NonSpecific	1	-0.40678	0.68417	-0.40678	0.68417	0.68417	0.999338	NA	NA	NA	NA
NKTR	ENSG00000114857.17	chr3	p22.1	CellTypeSpecific	21	-0.176322	0.860041	0.321637	0.747728	0.818162	0.999338	0.999737	1.57e-05	0.000168088	7.88e-05
CLCN2	ENSG00000114859.15	chr3	q27.1	CellTypeSpecific	8	0.307083	0.75878	0.200725	0.840913	0.807212	0.999338	0.999814	5.53e-05	4.9e-05	8.19e-05
NEK4	ENSG00000114904.12	chr3	p21.1	CellTypeSpecific	8	0.00430708	0.996563	-0.00828817	0.993387	0.995477	0.999338	0.999715	3.69e-05	0.000209051	3.93e-05
A4GNT	ENSG00000118017.3	chr3	q22.3	NonSpecific	20	0.276748	0.781974	0.276748	0.781974	0.781974	0.999338	NA	NA	NA	NA
RARRES1	ENSG00000118849.9	chr3	q25.32	NonSpecific	2	0.234849	0.814326	0.234849	0.814326	0.814326	0.999338	NA	NA	NA	NA
MFSD1	ENSG00000118855.18	chr3	q25.32	CellTypeSpecific	13	0.937737	0.348379	0.68941	0.490565	0.415227	0.99691	0.999752	3.83e-05	1.78e-05	0.000191922
PIGZ	ENSG00000119227.7	chr3	q29	CellTypeSpecific	9	-0.658878	0.509974	0.229576	0.818421	0.713799	0.999338	0.999666	0.000172765	1.44e-05	0.000146859
SENP5	ENSG00000119231.10	chr3	q29	CellTypeSpecific	5	0.764822	0.444378	-0.800724	0.423291	0.433761	0.999338	0.999774	1.48e-05	4.38e-05	0.000167793
SEC22A	ENSG00000121542.11	chr3	q21.1	CellTypeSpecific	2	1.10247	0.270258	-0.937043	0.348736	0.306165	0.963631	0.999698	2.26e-05	1.8e-05	0.000261845
CD80	ENSG00000121594.11	chr3	q13.33	CellTypeSpecific	2	-0.338869	0.734709	0.745167	0.456171	0.616939	0.999338	0.999597	5.61e-06	0.000258088	0.000139541
ZNF639	ENSG00000121864.9	chr3	q26.33	CellTypeSpecific	5	-1.12754	0.259514	-0.505051	0.613523	0.411719	0.99691	0.999542	0.000170133	6.54e-06	0.000281253
ATP13A4	ENSG00000127249.14	chr3	q29	CellTypeSpecific	1	0.117318	0.906608	0.117318	0.906608	0.906608	0.999338	0.999795	3.95e-05	0.000102886	6.29e-05
ANAPC13	ENSG00000129055.12	chr3	q22.2	CellTypeSpecific	78	1.65921	0.0970743	-1.52317	0.127715	0.110391	0.815518	0.999128	1.15e-05	1.03e-05	0.000850123
C3orf20	ENSG00000131379.9	chr3	p25.1	CellTypeSpecific	15	0.131742	0.895188	-0.112901	0.910109	0.903202	0.999338	0.999801	4.54e-05	8.9e-05	6.42e-05
GALNT15	ENSG00000131386.17	chr3	p25.1	CellTypeSpecific	11	0.703866	0.481517	-0.811959	0.416815	0.448633	0.999338	0.999769	1.2e-05	5.74e-05	0.000162047
EEFSEC	ENSG00000132394.10	chr3	q21.3	CellTypeSpecific	8	0.0535328	0.957307	-0.0534208	0.957397	0.957352	0.999338	0.999777	4.54e-05	0.000122408	5.48e-05
IRAK2	ENSG00000134070.4	chr3	p25.3	CellTypeSpecific	5	0.370735	0.710835	-0.343312	0.731364	0.721375	0.999338	0.999819	3.08e-05	6.04e-05	8.99e-05
THUMPD3	ENSG00000134077.15	chr3	p25.3	CellTypeSpecific	8	-1.38463	0.166166	1.3755	0.168978	0.167561	0.892682	0.999453	9.24e-06	1.94e-05	0.000517918
CNTN6	ENSG00000134115.12	chr3	p26.3	CellTypeSpecific	6	0.289629	0.7721	-0.324242	0.745755	0.759505	0.999338	0.999807	2.5e-05	8.44e-05	8.31e-05
RTP4	ENSG00000136514.2	chr3	q27.3	CellTypeSpecific	19	-0.354223	0.723172	0.139739	0.888866	0.838249	0.999338	0.999767	0.000109537	3.09e-05	9.27e-05
SLC35A5	ENSG00000138459.8	chr3	q13.2	NonSpecific	13	1.31646	0.188021	1.31646	0.188021	0.188021	0.907806	NA	NA	NA	NA
SENP7	ENSG00000138468.15	chr3	q12.3	CellTypeSpecific	25	0.961273	0.336415	-2.35691	0.0184279	0.0355792	0.661655	0.991804	1.42e-07	0.00386736	0.00432822
COX17	ENSG00000138495.6	chr3	q13.33	CellTypeSpecific	27	0.731101	0.464718	-0.643836	0.519682	0.492141	0.999338	0.999795	2.51e-05	3.31e-05	0.000146782
PARP9	ENSG00000138496.16	chr3	q21.1	NonSpecific	3	-1.50391	0.132606	-1.50391	0.132606	0.132606	0.848877	NA	NA	NA	NA
SUMF1	ENSG00000144455.13	chr3	p26.1	CellTypeSpecific	12	0.620901	0.534665	-0.0273162	0.978208	0.956936	0.999338	0.997362	0.00228391	6.83e-06	0.000347333
TAMM41	ENSG00000144559.10	chr3	p25.2	CellTypeSpecific	14	-1.63443	0.10217	1.93542	0.0529394	0.069868	0.750639	0.998537	2.22e-06	3.65e-05	0.00142421
GRIP2	ENSG00000144596.12	chr3	p25.1	CellTypeSpecific	14	-0.662052	0.507938	1.34286	0.179319	0.289313	0.949324	0.999287	1.84e-06	0.000347233	0.000364032
EAF1	ENSG00000144597.13	chr3	p25.1	CellTypeSpecific	13	-1.12533	0.260451	0.541386	0.588242	0.39971	0.99691	0.999581	0.000139868	7.08e-06	0.000272512
POMGNT2	ENSG00000144647.5	chr3	p22.1	CellTypeSpecific	10	-0.44772	0.654355	0.176287	0.860068	0.794392	0.999338	0.999753	0.000117314	2.49e-05	0.000105197
SLC25A38	ENSG00000144659.10	chr3	p22.1	CellTypeSpecific	12	-0.915844	0.359749	0.975012	0.329555	0.344271	0.987645	0.999728	1.16e-05	3.91e-05	0.000221205
CTDSPL	ENSG00000144677.14	chr3	p22.2	CellTypeSpecific	8	0.681259	0.495708	-0.652558	0.514041	0.504878	0.999338	0.999798	2.09e-05	4.08e-05	0.000140377
STAC	ENSG00000144681.10	chr3	p22.3	NonSpecific	4	0.288307	0.773112	0.288307	0.773112	0.773112	0.999338	NA	NA	NA	NA
CAND2	ENSG00000144712.11	chr3	p25.2	NonSpecific	1	0.492891	0.62209	0.492891	0.62209	0.62209	0.999338	NA	NA	NA	NA
PTPRG	ENSG00000144724.19	chr3	p14.2	NonSpecific	1	1.35227	0.176288	1.35227	0.176288	0.176288	0.9033	NA	NA	NA	NA
IL17RD	ENSG00000144730.17	chr3	p14.3	CellTypeSpecific	2	-0.854859	0.392629	-0.901895	0.367113	0.379668	0.996721	0.99975	1.29e-05	4.06e-05	0.000196825
SLC25A26	ENSG00000144741.17	chr3	p14.1	CellTypeSpecific	6	-0.415416	0.677837	-0.662376	0.50773	0.59994	0.999338	0.999737	9.34e-06	0.000131908	0.00012215
UBA3	ENSG00000144744.16	chr3	p14.1	CellTypeSpecific	7	0.026593	0.978784	-0.0147989	0.988193	0.984828	0.999338	0.999776	7.18e-05	0.000102742	4.98e-05
ARL6IP5	ENSG00000144746.6	chr3	p14.1	CellTypeSpecific	18	-0.602719	0.546696	1.57679	0.114844	0.214616	0.919476	0.998266	8.14e-07	0.00107877	0.000653913
TMF1	ENSG00000144747.15	chr3	p14.1	CellTypeSpecific	3	0.152691	0.878642	-0.204396	0.838044	0.861064	0.999338	0.999782	2.6e-05	0.000122529	6.9e-05
LIMD1	ENSG00000144791.9	chr3	p21.31	CellTypeSpecific	8	2.02002	0.0433815	-1.98954	0.0466413	0.0449528	0.68553	0.997573	5.28e-06	9.1e-06	0.00241276
ZNF660	ENSG00000144792.9	chr3	p21.31	CellTypeSpecific	29	-0.36313	0.716508	0.566842	0.570822	0.652033	0.999338	0.999753	1.14e-05	0.000127555	0.000107861
COL8A1	ENSG00000144810.15	chr3	q12.1	CellTypeSpecific	3	0.840055	0.400878	-1.09861	0.271937	0.328831	0.977337	0.999678	6.12e-06	7.39e-05	0.000241958
NXPE3	ENSG00000144815.15	chr3	q12.3	CellTypeSpecific	18	-0.803683	0.42158	-1.67851	0.0932466	0.162666	0.892261	0.998714	8.65e-07	0.000567754	0.000717333
PHLDB2	ENSG00000144824.20	chr3	q13.2	CellTypeSpecific	7	-0.217935	0.82748	0.911734	0.361909	0.671728	0.999338	0.998733	2.35e-06	0.00104107	0.000223655
ADPRH	ENSG00000144843.11	chr3	q13.33	NonSpecific	3	-0.896803	0.369824	-0.896803	0.369824	0.369824	0.996721	NA	NA	NA	NA
EIF2A	ENSG00000144895.11	chr3	q25.1	CellTypeSpecific	7	-0.484109	0.628308	0.267095	0.789396	0.725224	0.999338	0.999796	7.11e-05	2.95e-05	0.00010371
OSBPL11	ENSG00000144909.7	chr3	q21.2	CellTypeSpecific	10	-0.707226	0.479426	0.715781	0.474127	0.476775	0.999338	0.999789	1.75e-05	4.37e-05	0.000149833
TMEM44	ENSG00000145014.17	chr3	q29	CellTypeSpecific	15	0.00574972	0.995412	-0.00351883	0.997192	0.996517	0.999338	0.999766	6.63e-05	0.00012709	4.02e-05
AMT	ENSG00000145020.15	chr3	p21.31	CellTypeSpecific	26	0.947658	0.343304	-0.947628	0.343319	0.343311	0.986943	0.999732	1.4e-05	3.23e-05	0.00022217
NICN1	ENSG00000145029.13	chr3	p21.31	CellTypeSpecific	27	0.135981	0.891837	-0.114453	0.908879	0.901063	0.999338	0.999802	4.6e-05	8.7e-05	6.46e-05
MUC4	ENSG00000145113.21	chr3	q29	CellTypeSpecific	11	0.749687	0.453443	-0.52924	0.596639	0.526355	0.999338	0.999788	4.38e-05	2.31e-05	0.000145235
VWA5B2	ENSG00000145198.14	chr3	q27.1	NonSpecific	2	-0.791209	0.428822	-0.791209	0.428822	0.428822	0.999338	NA	NA	NA	NA
CCDC50	ENSG00000152492.13	chr3	q28	CellTypeSpecific	9	-0.458986	0.646244	0.499533	0.617404	0.632112	0.999338	0.999808	2.02e-05	6.59e-05	0.000105733
UBP1	ENSG00000153560.11	chr3	p22.3	CellTypeSpecific	12	1.35398	0.175743	-1.70083	0.0889748	0.118808	0.82967	0.999162	2.59e-06	5.52e-05	0.000780233
XPC	ENSG00000154767.14	chr3	p25.1	CellTypeSpecific	7	1.36124	0.173437	-1.43322	0.151796	0.16196	0.892261	0.99943	6.98e-06	2.47e-05	0.000537921
CCDC174	ENSG00000154781.15	chr3	p25.1	CellTypeSpecific	11	0.25032	0.80234	-0.251057	0.80177	0.802055	0.999338	0.999812	3.16e-05	7.98e-05	7.71e-05
DPH3	ENSG00000154813.9	chr3	p25.1	CellTypeSpecific	4	0.138553	0.889803	-0.485147	0.627572	0.822011	0.999338	0.999458	6.7e-06	0.000431047	0.000104598
OXNAD1	ENSG00000154814.13	chr3	p25.1	CellTypeSpecific	4	-1.48302	0.138068	1.88984	0.0587794	0.0828188	0.77101	0.998764	1.8e-06	5.89e-05	0.00117532
VPS8	ENSG00000156931.15	chr3	q27.2	CellTypeSpecific	33	0.0675348	0.946156	0.307431	0.758515	0.910323	0.999338	0.999434	8.64e-06	0.000473863	8.33e-05
RPUSD3	ENSG00000156990.14	chr3	p25.3	CellTypeSpecific	1	0.237986	0.811892	-0.237986	0.811892	0.811892	0.999338	0.999811	3.23e-05	8.12e-05	7.57e-05
TATDN2	ENSG00000157014.10	chr3	p25.3	NonSpecific	2	1.38697	0.16545	1.38697	0.16545	0.16545	0.892261	NA	NA	NA	NA
GHRL	ENSG00000157017.15	chr3	p25.3	CellTypeSpecific	8	-0.210922	0.832948	0.0563769	0.955042	0.928553	0.999338	0.999734	0.000148361	3.63e-05	8.12e-05
EXOG	ENSG00000157036.12	chr3	p22.2	NonSpecific	13	1.44885	0.147378	1.44885	0.147378	0.147378	0.874227	NA	NA	NA	NA
SLC6A1	ENSG00000157103.10	chr3	p25.3	CellTypeSpecific	16	0.0174275	0.986096	0.037663	0.969956	0.980986	0.999338	0.999706	2.99e-05	0.000215982	4.84e-05
TIMP4	ENSG00000157150.4	chr3	p25.2	CellTypeSpecific	4	1.38101	0.167275	-1.19955	0.230316	0.194437	0.907806	0.999526	1.8e-05	1.26e-05	0.000443805
SYN2	ENSG00000157152.16	chr3	p25.2	CellTypeSpecific	16	0.321847	0.747569	-0.388078	0.697958	0.724398	0.999338	0.999802	2.08e-05	8.87e-05	8.89e-05
DZIP1L	ENSG00000158163.14	chr3	q22.3	CellTypeSpecific	12	0.514618	0.60682	-0.788921	0.430158	0.519991	0.999338	0.999726	7.85e-06	0.000120656	0.000145745
MRAS	ENSG00000158186.12	chr3	q22.3	NonSpecific	2	-1.71361	0.086601	-1.71361	0.086601	0.086601	0.784554	NA	NA	NA	NA
CLSTN2	ENSG00000158258.16	chr3	q23	CellTypeSpecific	3	-0.0126121	0.989937	0.0277111	0.977893	0.986168	0.999338	0.999703	3.1e-05	0.00021971	4.62e-05
CCDC58	ENSG00000160124.9	chr3	q21.1	CellTypeSpecific	37	0.362035	0.717326	-1.26432	0.206116	0.420678	0.998653	0.99823	1.25e-06	0.00136373	0.00040518
KALRN	ENSG00000160145.15	chr3	q21.1	CellTypeSpecific	35	1.3547	0.175512	-0.0164797	0.986852	0.971866	0.999338	0.870321	0.122753	1.15e-06	0.00692452
NBEAL2	ENSG00000160796.16	chr3	p21.31	CellTypeSpecific	11	-0.724513	0.468751	0.162677	0.870773	0.767138	0.999338	0.999409	0.000385531	9.7e-06	0.000195371
DVL3	ENSG00000161202.17	chr3	q27.1	CellTypeSpecific	4	-0.0628062	0.949921	-0.41935	0.67496	0.910397	0.999338	0.999048	5.34e-06	0.000838088	0.000108183
ABCF3	ENSG00000161204.11	chr3	q27.1	CellTypeSpecific	8	-0.317631	0.750765	0.115903	0.907729	0.863029	0.999338	0.999761	0.000117567	3.22e-05	8.96e-05
PCYT1A	ENSG00000161217.11	chr3	q29	NonSpecific	2	-1.91229	0.0558384	-1.91229	0.0558384	0.0558384	0.718015	NA	NA	NA	NA
BDH1	ENSG00000161267.11	chr3	q29	CellTypeSpecific	12	0.897533	0.369435	-1.22223	0.221619	0.282218	0.949324	0.999618	4.6e-06	8.36e-05	0.000294039
CGGBP1	ENSG00000163320.10	chr3	p11.1	NonSpecific	6	-0.886963	0.375099	-0.886963	0.375099	0.375099	0.996721	NA	NA	NA	NA
POGLUT1	ENSG00000163389.10	chr3	q13.33	CellTypeSpecific	26	0.204878	0.837667	-0.410686	0.681303	0.780685	0.999338	0.999708	1.2e-05	0.000191518	8.83e-05
LRRC58	ENSG00000163428.3	chr3	q13.33	CellTypeSpecific	20	1.18635	0.235485	0.648419	0.516714	0.34698	0.989734	0.999601	0.000101613	7.26e-06	0.000290425
FBLN2	ENSG00000163520.13	chr3	p25.1	CellTypeSpecific	5	-0.433479	0.664667	0.424887	0.670919	0.667811	0.999338	0.999816	2.59e-05	5.89e-05	9.89e-05
EFHB	ENSG00000163576.17	chr3	p24.3	NonSpecific	10	0.747397	0.454824	0.747397	0.454824	0.454824	0.999338	NA	NA	NA	NA
CD200R1	ENSG00000163606.10	chr3	q13.2	CellTypeSpecific	4	-2.09447	0.0362182	4.86339	1.15e-06	2.31e-06	0.000493185	0.00924305	9.75e-13	0.0829584	0.907799
GTPBP8	ENSG00000163607.15	chr3	q13.2	NonSpecific	1	1.30029	0.193501	1.30029	0.193501	0.193501	0.907806	NA	NA	NA	NA
NEPRO	ENSG00000163608.14	chr3	q13.2	NonSpecific	1	-0.838284	0.401871	-0.838284	0.401871	0.401871	0.99691	NA	NA	NA	NA
CADPS	ENSG00000163618.17	chr3	p14.2	NonSpecific	1	-0.583333	0.559669	-0.583333	0.559669	0.559669	0.999338	NA	NA	NA	NA
ERICH6	ENSG00000163645.14	chr3	q25.1	NonSpecific	1	-1.2602	0.207596	-1.2602	0.207596	0.207596	0.912683	NA	NA	NA	NA
GMPS	ENSG00000163655.15	chr3	q25.31	CellTypeSpecific	1	-0.0879121	0.929947	-0.0879121	0.929947	0.929947	0.999338	0.999788	4.19e-05	0.000110665	5.95e-05
TIPARP	ENSG00000163659.12	chr3	q25.31	NonSpecific	4	-0.814821	0.415175	-0.814821	0.415175	0.415175	0.99691	NA	NA	NA	NA
RPP14	ENSG00000163684.11	chr3	p14.3	CellTypeSpecific	8	0.76106	0.446621	-0.924731	0.355106	0.398717	0.99691	0.99974	9.26e-06	6.23e-05	0.000188438
DNASE1L3	ENSG00000163687.13	chr3	p14.3	NonSpecific	1	1.10811	0.267815	1.10811	0.267815	0.267815	0.94487	NA	NA	NA	NA
CRELD1	ENSG00000163703.17	chr3	p25.3	CellTypeSpecific	9	0.0990673	0.921085	-0.08185	0.934766	0.928564	0.999338	0.999795	4.92e-05	9.47e-05	6.06e-05
PCOLCE2	ENSG00000163710.7	chr3	q23	CellTypeSpecific	7	-0.00551982	0.995596	-0.0312023	0.975108	0.992515	0.999338	0.999563	1.9e-05	0.000373184	4.5e-05
TTC14	ENSG00000163728.10	chr3	q26.33	CellTypeSpecific	28	-0.312354	0.754772	0.209555	0.834015	0.801003	0.999338	0.999815	5.32e-05	4.95e-05	8.23e-05
TM4SF18	ENSG00000163762.6	chr3	q25.1	CellTypeSpecific	20	1.00681	0.314024	-0.319672	0.749217	0.552644	0.999338	0.999396	0.000327562	6.4e-06	0.000269549
KIAA1143	ENSG00000163807.5	chr3	p21.31	CellTypeSpecific	17	-1.12477	0.260688	1.65021	0.0988999	0.146031	0.871207	0.999232	1.81e-06	0.000121534	0.000644651
CLEC3B	ENSG00000163815.5	chr3	p21.31	NonSpecific	1	-0.075	0.940215	-0.075	0.940215	0.940215	0.999338	NA	NA	NA	NA
SLC6A20	ENSG00000163817.15	chr3	p21.31	NonSpecific	1	-0.390135	0.696437	-0.390135	0.696437	0.696437	0.999338	NA	NA	NA	NA
FYCO1	ENSG00000163820.14	chr3	p21.31	CellTypeSpecific	8	-1.00893	0.313009	0.924822	0.355058	0.333234	0.981161	0.999725	1.81e-05	2.44e-05	0.000232622
ELP6	ENSG00000163832.15	chr3	p21.31	CellTypeSpecific	6	1.49087	0.135995	-1.36304	0.172871	0.152403	0.876061	0.99939	1.31e-05	1.27e-05	0.000584016
ZNF148	ENSG00000163848.19	chr3	q21.2	CellTypeSpecific	13	0.10025	0.920146	-0.004101	0.996728	0.993709	0.999338	0.999415	0.00046851	2.64e-05	8.97e-05
NMNAT3	ENSG00000163864.15	chr3	q23	CellTypeSpecific	30	0.0374844	0.970099	-0.586187	0.55775	0.941701	0.999338	0.996838	2.45e-06	0.00296465	0.000195093
TPRA1	ENSG00000163870.14	chr3	q21.3	CellTypeSpecific	29	0.160682	0.872344	-0.425133	0.67074	0.810501	0.999338	0.999616	9.33e-06	0.000282261	9.2e-05
POLR2H	ENSG00000163882.9	chr3	q27.1	CellTypeSpecific	6	-0.835473	0.403451	0.832308	0.405235	0.404343	0.99691	0.999765	1.6e-05	3.64e-05	0.000182836
RPN1	ENSG00000163902.11	chr3	q21.3	CellTypeSpecific	17	1.43593	0.151022	-0.954734	0.339712	0.214897	0.920065	0.999494	5.84e-05	6.09e-06	0.000442022
RFC4	ENSG00000163918.10	chr3	q27.3	NonSpecific	7	-0.645882	0.518356	-0.645882	0.518356	0.518356	0.999338	NA	NA	NA	NA
RFT1	ENSG00000163933.9	chr3	p21.1	CellTypeSpecific	15	-0.417888	0.676029	0.564108	0.572681	0.627871	0.999338	0.999781	1.36e-05	9.65e-05	0.000109259
SFMBT1	ENSG00000163935.13	chr3	p21.1	NonSpecific	5	-0.424193	0.671425	-0.424193	0.671425	0.671425	0.999338	NA	NA	NA	NA
GNL3	ENSG00000163938.16	chr3	p21.1	NonSpecific	1	0.373684	0.708639	0.373684	0.708639	0.708639	0.999338	NA	NA	NA	NA
FAM208A	ENSG00000163946.13	chr3	p14.3	NonSpecific	6	-0.0303749	0.975768	-0.0303749	0.975768	0.975768	0.999338	NA	NA	NA	NA
SLC51A	ENSG00000163959.9	chr3	q29	CellTypeSpecific	8	-0.795881	0.426101	0.597848	0.549941	0.487556	0.999338	0.999784	3.71e-05	2.33e-05	0.000155875
RNF168	ENSG00000163961.4	chr3	q29	CellTypeSpecific	2	-0.187646	0.851154	0.19247	0.847374	0.849286	0.999338	0.999805	3.38e-05	9.09e-05	7.06e-05
PIGX	ENSG00000163964.14	chr3	q29	CellTypeSpecific	21	0.776807	0.437273	-0.429261	0.667733	0.5601	0.999338	0.999752	7.77e-05	1.65e-05	0.000153439
CDC25A	ENSG00000164045.11	chr3	p21.31	CellTypeSpecific	23	1.02374	0.305957	-0.991633	0.321376	0.313543	0.96573	0.99971	1.46e-05	2.73e-05	0.000248072
ZNF589	ENSG00000164048.13	chr3	p21.31	CellTypeSpecific	26	-1.58002	0.114101	1.34598	0.17831	0.139615	0.860962	0.999318	1.83e-05	8.86e-06	0.000655011
FBXW12	ENSG00000164049.14	chr3	p21.31	CellTypeSpecific	1	0.0848214	0.932403	0.0848214	0.932403	0.932403	0.999338	0.999787	4.21e-05	0.000111586	5.91e-05
ATRIP	ENSG00000164053.19	chr3	p21.31	NonSpecific	2	-0.0685193	0.945372	-0.0685193	0.945372	0.945372	0.999338	NA	NA	NA	NA
APEH	ENSG00000164062.12	chr3	p21.31	CellTypeSpecific	8	1.03761	0.299451	-1.08306	0.278781	0.288854	0.949324	0.999684	1.08e-05	3.28e-05	0.0002723
RNF123	ENSG00000164068.15	chr3	p21.31	CellTypeSpecific	36	-0.985243	0.324505	0.101211	0.919383	0.824345	0.999338	0.99721	0.00226281	4.05e-06	0.000523476
MST1R	ENSG00000164078.12	chr3	p21.31	NonSpecific	3	1.45624	0.145325	1.45624	0.145325	0.145325	0.86929	NA	NA	NA	NA
RAD54L2	ENSG00000164080.13	chr3	p21.2	NonSpecific	6	0.563489	0.573102	0.563489	0.573102	0.573102	0.999338	NA	NA	NA	NA
TEX264	ENSG00000164081.12	chr3	p21.2	CellTypeSpecific	9	-0.362819	0.71674	0.858328	0.390711	0.57085	0.999338	0.999502	4.15e-06	0.00032655	0.000167484
GRM2	ENSG00000164082.14	chr3	p21.2	CellTypeSpecific	7	-0.267634	0.788981	0.269791	0.787321	0.788154	0.999338	0.999812	3.06e-05	7.79e-05	7.9e-05
PPM1M	ENSG00000164088.17	chr3	p21.2	CellTypeSpecific	5	-0.146537	0.883498	0.0855199	0.931848	0.913847	0.999338	0.9998	6.66e-05	6.67e-05	6.64e-05
WDR82	ENSG00000164091.11	chr3	p21.2	NonSpecific	3	1.02917	0.303401	1.02917	0.303401	0.303401	0.962425	NA	NA	NA	NA
TRANK1	ENSG00000168016.13	chr3	p22.2	CellTypeSpecific	14	-0.123418	0.901776	0.233362	0.81548	0.871065	0.999338	0.999733	1.85e-05	0.00017814	7.03e-05
TTC21A	ENSG00000168026.18	chr3	p22.2	NonSpecific	6	-1.20156	0.229535	-1.20156	0.229535	0.229535	0.929259	NA	NA	NA	NA
RPSA	ENSG00000168028.13	chr3	p22.1	CellTypeSpecific	17	-1.00265	0.316032	0.103964	0.917198	0.817846	0.999338	0.997114	0.00233968	3.92e-06	0.000542378
ENTPD3	ENSG00000168032.8	chr3	p22.1	NonSpecific	1	-0.266667	0.789726	-0.266667	0.789726	0.789726	0.999338	NA	NA	NA	NA
ULK4	ENSG00000168038.10	chr3	p22.1	CellTypeSpecific	38	0.975362	0.329381	-0.82474	0.409519	0.367234	0.996721	0.999743	2.44e-05	2.15e-05	0.000211199
NT5DC2	ENSG00000168268.10	chr3	p21.1	CellTypeSpecific	3	-0.00857657	0.993157	0.107008	0.914783	0.987314	0.999338	0.999195	9.4e-06	0.000734352	6.09e-05
PXK	ENSG00000168297.15	chr3	p14.3	CellTypeSpecific	4	-0.468257	0.639601	0.544533	0.586074	0.613674	0.999338	0.9998	1.72e-05	7.22e-05	0.000110122
FAM107A	ENSG00000168309.16	chr3	p14.2	CellTypeSpecific	2	-0.460353	0.645263	0.305158	0.760246	0.710606	0.999338	0.999812	5.21e-05	3.65e-05	9.91e-05
CX3CR1	ENSG00000168329.13	chr3	p22.2	CellTypeSpecific	10	0.917455	0.358904	1.31446	0.188693	0.253271	0.937252	0.999554	3.52e-06	0.000101429	0.000340618
SCN11A	ENSG00000168356.11	chr3	p22.2	CellTypeSpecific	25	-0.0392311	0.968706	0.0719505	0.942641	0.959485	0.999338	0.999729	2.89e-05	0.00018747	5.42e-05
ARF4	ENSG00000168374.10	chr3	p14.3	CellTypeSpecific	18	-0.336372	0.736591	0.435618	0.663114	0.702957	0.999338	0.999793	1.77e-05	9.63e-05	9.32e-05
SHOX2	ENSG00000168779.19	chr3	q25.32	CellTypeSpecific	6	1.15731	0.247145	-0.814587	0.415309	0.317585	0.969351	0.999674	4.4e-05	1.13e-05	0.000271215
GFM1	ENSG00000168827.14	chr3	q25.32	CellTypeSpecific	5	-0.320139	0.748863	0.280479	0.77911	0.764772	0.999338	0.999819	3.56e-05	6.2e-05	8.36e-05
HSPBAP1	ENSG00000169087.10	chr3	q21.1	NonSpecific	13	-0.519056	0.603721	-0.519056	0.603721	0.603721	0.999338	NA	NA	NA	NA
P2RY12	ENSG00000169313.9	chr3	q25.1	CellTypeSpecific	10	-0.54462	0.586015	0.610157	0.541758	0.5642	0.999338	0.999798	1.66e-05	6.28e-05	0.000122056
SLC33A1	ENSG00000169359.13	chr3	q25.31	CellTypeSpecific	6	1.39292	0.163645	-1.512	0.130533	0.145357	0.86929	0.999356	5.67e-06	2.72e-05	0.000610694
TM4SF4	ENSG00000169903.6	chr3	q25.1	NonSpecific	2	-0.534054	0.593304	-0.534054	0.593304	0.593304	0.999338	NA	NA	NA	NA
ZNF35	ENSG00000169981.10	chr3	p21.31	CellTypeSpecific	2	0.0538965	0.957018	-0.0150915	0.987959	0.981178	0.999338	0.99976	0.000116308	6.53e-05	5.81e-05
MYRIP	ENSG00000170011.13	chr3	p22.1	NonSpecific	3	-0.12092	0.903755	-0.12092	0.903755	0.903755	0.999338	NA	NA	NA	NA
PDCD6IP	ENSG00000170248.13	chr3	p22.3	CellTypeSpecific	3	0.00764687	0.993899	-0.528133	0.597407	0.987875	0.999338	0.990138	1.56e-06	0.00959059	0.000270067
CRTAP	ENSG00000170275.14	chr3	p22.3	CellTypeSpecific	8	0.757224	0.448916	-0.862217	0.388568	0.417991	0.99691	0.999759	1.15e-05	5.32e-05	0.000176239
GPR27	ENSG00000170837.2	chr3	p13	CellTypeSpecific	16	0.0168711	0.986539	0.282407	0.777631	0.97441	0.999338	0.998452	4.86e-06	0.00144414	9.9e-05
MFN1	ENSG00000171109.18	chr3	q26.33	CellTypeSpecific	26	0.0852054	0.932098	-0.530717	0.595615	0.877241	0.999338	0.99892	4.28e-06	0.000945757	0.000129713
KCNMB3	ENSG00000171121.16	chr3	q26.32	CellTypeSpecific	25	-1.55717	0.119429	-1.4709	0.141319	0.129506	0.840414	0.999273	1.04e-05	1.31e-05	0.000703477
LRRC34	ENSG00000171757.15	chr3	q26.2	CellTypeSpecific	6	-0.773022	0.43951	0.638687	0.523027	0.480942	0.999338	0.99979	2.9e-05	2.8e-05	0.000153407
NME6	ENSG00000172113.8	chr3	p21.31	CellTypeSpecific	30	1.56894	0.116661	-1.98616	0.0470161	0.0672433	0.746553	0.998458	1.56e-06	5.62e-05	0.00148402
SLC9C1	ENSG00000172139.14	chr3	q13.2	CellTypeSpecific	18	0.809813	0.418048	-1.05435	0.291723	0.348576	0.991094	0.999694	6.63e-06	7.36e-05	0.000225359
SUCLG2	ENSG00000172340.14	chr3	p14.1	CellTypeSpecific	39	-0.199411	0.841941	-1.69713	0.0896717	0.284279	0.949324	0.967204	2.93e-07	0.0303351	0.00246011
RAB43	ENSG00000172780.16	chr3	q21.3	CellTypeSpecific	27	0.0593618	0.952664	-1.3419	0.179629	0.880933	0.999338	0.951464	4.38e-07	0.0467362	0.00179893
GXYLT2	ENSG00000172986.12	chr3	p13	NonSpecific	4	0.596754	0.550671	0.596754	0.550671	0.550671	0.999338	NA	NA	NA	NA
PARP14	ENSG00000173193.13	chr3	q21.1	CellTypeSpecific	31	1.25935	0.207904	-0.068848	0.945111	0.865138	0.999338	0.98499	0.0132726	1.96e-06	0.00173512
PARP15	ENSG00000173200.12	chr3	q21.1	NonSpecific	2	-0.0874676	0.9303	-0.0874676	0.9303	0.9303	0.999338	NA	NA	NA	NA
IQCB1	ENSG00000173226.16	chr3	q13.33	CellTypeSpecific	45	-0.168236	0.866398	0.610194	0.541733	0.777072	0.999338	0.999343	4.96e-06	0.000524925	0.000127539
CCDC36	ENSG00000173421.16	chr3	p21.31	CellTypeSpecific	11	1.70408	0.088367	-1.79936	0.0719615	0.0793424	0.760606	0.998739	4.47e-06	1.83e-05	0.0012384
MST1	ENSG00000173531.15	chr3	p21.31	NonSpecific	6	1.35712	0.174743	1.35712	0.174743	0.174743	0.901543	NA	NA	NA	NA
GMPPB	ENSG00000173540.12	chr3	p21.31	CellTypeSpecific	16	-0.189283	0.849871	0.180806	0.85652	0.853265	0.999338	0.999807	3.69e-05	8.52e-05	7.04e-05
GPR160	ENSG00000173890.16	chr3	q26.2	NonSpecific	12	-0.315042	0.75273	-0.315042	0.75273	0.75273	0.999338	NA	NA	NA	NA
GOLIM4	ENSG00000173905.8	chr3	q26.2	CellTypeSpecific	7	0.0355829	0.971615	2.15208	0.0313908	0.657226	0.999338	0.110832	8.89e-09	0.876431	0.0127379
XXYLT1	ENSG00000173950.15	chr3	q29	CellTypeSpecific	8	-0.110625	0.911914	-1.13959	0.254457	0.788201	0.999338	0.991605	9.04e-07	0.0077882	0.000605923
NRROS	ENSG00000174004.5	chr3	q29	CellTypeSpecific	16	-0.486834	0.626376	-1.30708	0.191185	0.347308	0.989991	0.998861	1.43e-06	0.000756193	0.000381499
CEP19	ENSG00000174007.7	chr3	q29	CellTypeSpecific	7	0.0795733	0.936577	-0.381868	0.702559	0.892429	0.999338	0.999345	6.99e-06	0.000553145	9.47e-05
IL20RB	ENSG00000174564.12	chr3	q22.3	CellTypeSpecific	2	0.402779	0.687111	0.403311	0.68672	0.686915	0.999338	0.999816	2.58e-05	6.32e-05	9.52e-05
RSRC1	ENSG00000174891.12	chr3	q25.32	CellTypeSpecific	28	0.961412	0.336345	2.24245	0.0249323	0.0474903	0.700036	0.994631	2.02e-07	0.0023647	0.00300375
DHX36	ENSG00000174953.13	chr3	q25.2	CellTypeSpecific	16	-1.5721	0.115928	0.716416	0.473734	0.202602	0.912385	0.999071	0.000281615	2.57e-06	0.000644765
ATR	ENSG00000175054.14	chr3	q23	CellTypeSpecific	3	-0.539526	0.589524	0.527335	0.597961	0.59376	0.999338	0.999811	2.31e-05	5.08e-05	0.000114768
CADM2	ENSG00000175161.13	chr3	p12.1	CellTypeSpecific	9	-0.215235	0.829584	0.0252128	0.979885	0.963757	0.999338	0.999563	0.00031382	2.53e-05	9.8e-05
PSMD2	ENSG00000175166.16	chr3	q27.1	NonSpecific	2	1.30587	0.191596	1.30587	0.191596	0.191596	0.907806	NA	NA	NA	NA
GPR156	ENSG00000175697.10	chr3	q13.33	CellTypeSpecific	23	-0.57951	0.562245	1.69308	0.0904402	0.176641	0.9036	0.997168	5.61e-07	0.00191312	0.0009184
B3GNT5	ENSG00000176597.11	chr3	q27.1	CellTypeSpecific	10	-0.149033	0.881527	-0.294235	0.768579	0.841744	0.999338	0.999722	1.56e-05	0.000186037	7.61e-05
MUC20	ENSG00000176945.16	chr3	q29	CellTypeSpecific	17	-0.674789	0.49981	0.304612	0.760661	0.656215	0.999338	0.999733	0.000110753	1.69e-05	0.000138921
CCDC71	ENSG00000177352.9	chr3	p21.31	CellTypeSpecific	13	0.182416	0.855256	1.23475	0.216925	0.622839	0.999338	0.994424	8.91e-07	0.00499135	0.000583353
MAGEF1	ENSG00000177383.4	chr3	q27.1	NonSpecific	2	2.12733	0.0333928	2.12733	0.0333928	0.0333928	0.648124	NA	NA	NA	NA
ARIH2	ENSG00000177479.19	chr3	p21.31	NonSpecific	12	-0.25671	0.797402	-0.25671	0.797402	0.797402	0.999338	NA	NA	NA	NA
TBL1XR1	ENSG00000177565.16	chr3	q26.32	CellTypeSpecific	23	2.92492	0.00344549	-3.61236	0.000303428	0.000557739	0.0674022	0.793538	6.48e-08	4.22e-05	0.20642
ACAD9	ENSG00000177646.18	chr3	q21.3	NonSpecific	8	0.962256	0.335921	0.962256	0.335921	0.335921	0.981161	NA	NA	NA	NA
ZNF619	ENSG00000177873.12	chr3	p22.1	CellTypeSpecific	5	-1.85192	0.0640372	1.9026	0.0570923	0.060368	0.737225	0.998275	4.55e-06	1.38e-05	0.00170651
ALS2CL	ENSG00000178038.16	chr3	p21.31	CellTypeSpecific	7	-1.00615	0.314345	-1.05798	0.290063	0.301873	0.960359	0.999696	1.09e-05	3.46e-05	0.000258469
MLF1	ENSG00000178053.17	chr3	q25.32	NonSpecific	20	-0.493471	0.62168	-0.493471	0.62168	0.62168	0.999338	NA	NA	NA	NA
GRAMD1C	ENSG00000178075.19	chr3	q13.31	CellTypeSpecific	6	-0.585271	0.558365	-0.0548283	0.956275	0.916188	0.999338	0.99885	0.000915806	9.29e-06	0.000224763
HTR3C	ENSG00000178084.1	chr3	q27.1	NonSpecific	1	0.465181	0.641802	0.465181	0.641802	0.641802	0.999338	NA	NA	NA	NA
DALRD3	ENSG00000178149.16	chr3	p21.31	NonSpecific	5	-2.27459	0.0229304	-2.27459	0.0229304	0.0229304	0.591381	NA	NA	NA	NA
WDR6	ENSG00000178252.17	chr3	p21.31	CellTypeSpecific	42	0.207568	0.835566	0.142768	0.886473	0.8654	0.999338	0.999811	5.41e-05	6.35e-05	7.18e-05
P4HTM	ENSG00000178467.17	chr3	p21.31	CellTypeSpecific	6	1.13224	0.257532	1.54677	0.121918	0.167805	0.892682	0.999375	2.63e-06	8.49e-05	0.000537143
STX19	ENSG00000178750.2	chr3	q11.2	CellTypeSpecific	8	0.451697	0.651487	0.140905	0.887945	0.823866	0.999338	0.999704	0.000162551	2.14e-05	0.000112259
ZNF852	ENSG00000178917.15	chr3	p21.31	CellTypeSpecific	7	0.486898	0.626331	-0.459371	0.645968	0.636287	0.999338	0.999816	2.63e-05	5.19e-05	0.000105572
C3orf38	ENSG00000179021.9	chr3	p11.1	CellTypeSpecific	16	0.413284	0.679399	-0.00643948	0.994862	0.98983	0.999338	0.99675	0.00293765	8.17e-06	0.000304157
HTR1F	ENSG00000179097.5	chr3	p11.1	NonSpecific	1	-1.827	0.0676991	-1.827	0.0676991	0.0676991	0.746553	NA	NA	NA	NA
TCAIM	ENSG00000179152.19	chr3	p21.31	CellTypeSpecific	16	-0.375453	0.707324	-0.438212	0.661233	0.685373	0.999338	0.999804	2e-05	8.01e-05	9.55e-05
HCLS1	ENSG00000180353.10	chr3	q13.33	CellTypeSpecific	16	1.23451	0.217011	-1.21812	0.223177	0.220058	0.92253	0.99959	1.11e-05	2.25e-05	0.000376156
CCDC66	ENSG00000180376.16	chr3	p14.3	NonSpecific	5	0.306888	0.758929	0.306888	0.758929	0.758929	0.999338	NA	NA	NA	NA
MB21D2	ENSG00000180611.6	chr3	q29	CellTypeSpecific	13	0.918873	0.358162	-0.674203	0.500182	0.425466	0.999338	0.999757	3.87e-05	1.83e-05	0.000186435
CHST13	ENSG00000180767.9	chr3	q21.3	CellTypeSpecific	12	-0.580215	0.56177	0.597986	0.54985	0.555829	0.999338	0.999804	1.94e-05	5.24e-05	0.000124176
C3orf58	ENSG00000181744.8	chr3	q24	NonSpecific	1	0.637838	0.523579	0.637838	0.523579	0.523579	0.999338	NA	NA	NA	NA
TIGIT	ENSG00000181847.11	chr3	q13.31	CellTypeSpecific	6	-0.156138	0.875924	0.168737	0.866003	0.871144	0.999338	0.999798	3.36e-05	0.000100761	6.75e-05
UBE2E2	ENSG00000182247.9	chr3	p24.3	CellTypeSpecific	8	0.60938	0.542272	-0.812866	0.416295	0.478449	0.999338	0.999751	9.29e-06	8.5e-05	0.00015427
CAV3	ENSG00000182533.6	chr3	p25.3	CellTypeSpecific	11	-1.88311	0.0596852	0.615075	0.538505	0.117931	0.827328	0.996609	0.00165332	9.22e-07	0.00173636
SATB1	ENSG00000182568.16	chr3	p24.3	CellTypeSpecific	8	-1.10801	0.267857	1.17791	0.238831	0.252695	0.937182	0.99964	9.14e-06	3.24e-05	0.000318962
CEP63	ENSG00000182923.16	chr3	q22.2	CellTypeSpecific	17	0.168725	0.866013	-0.367328	0.713374	0.814122	0.999338	0.999691	1.23e-05	0.000212433	8.38e-05
TMEM89	ENSG00000183396.3	chr3	p21.31	CellTypeSpecific	38	-1.15077	0.249828	-1.033	0.301604	0.273918	0.947431	0.999668	1.78e-05	1.91e-05	0.0002946
FAM19A1	ENSG00000183662.10	chr3	p14.1	NonSpecific	1	-1.66497	0.0959178	-1.66497	0.0959178	0.0959178	0.811239	NA	NA	NA	NA
MAATS1	ENSG00000183833.16	chr3	q13.33	CellTypeSpecific	15	-1.19084	0.233717	1.42833	0.153196	0.186058	0.907806	0.999486	4.57e-06	4.71e-05	0.000462132
PP2D1	ENSG00000183977.13	chr3	p24.3	CellTypeSpecific	4	0.645031	0.518907	0.385096	0.700166	0.619305	0.999338	0.999787	6.34e-05	2.31e-05	0.000126709
ZNF501	ENSG00000186446.11	chr3	p21.31	CellTypeSpecific	7	2.04766	0.0405933	-1.31931	0.187064	0.0674273	0.746553	0.998292	9.8e-05	1.67e-06	0.00160848
ZNF197	ENSG00000186448.14	chr3	p21.31	NonSpecific	5	0.235541	0.813789	0.235541	0.813789	0.813789	0.999338	NA	NA	NA	NA
HYAL3	ENSG00000186792.16	chr3	p21.31	NonSpecific	3	0.140948	0.887911	0.140948	0.887911	0.887911	0.999338	NA	NA	NA	NA
C3orf70	ENSG00000187068.2	chr3	q27.2	CellTypeSpecific	5	-0.749348	0.453647	0.322912	0.746762	0.625648	0.999338	0.999701	0.000128416	1.39e-05	0.000156616
KBTBD12	ENSG00000187715.13	chr3	q21.3	NonSpecific	1	1.3067	0.191314	1.3067	0.191314	0.191314	0.907806	NA	NA	NA	NA
PRSS45	ENSG00000188086.13	chr3	p21.31	CellTypeSpecific	11	2.07236	0.0382318	-1.94976	0.0512051	0.0437835	0.683905	0.997499	7.29e-06	6.62e-06	0.00248679
OSTN	ENSG00000188729.6	chr3	q28	CellTypeSpecific	20	0.744773	0.456409	1.48475	0.13761	0.227485	0.928053	0.999145	1.4e-06	0.000379295	0.000474215
RPL14	ENSG00000188846.13	chr3	p22.1	CellTypeSpecific	6	-0.081464	0.935073	0.249195	0.80321	0.901276	0.999338	0.999616	1.27e-05	0.000298561	7.3e-05
UTS2B	ENSG00000188958.9	chr3	q28	CellTypeSpecific	20	1.48201	0.138338	-1.62235	0.104729	0.119319	0.82967	0.9992	4.77e-06	2.63e-05	0.000768965
APOD	ENSG00000189058.8	chr3	q29	NonSpecific	1	0.832451	0.405154	0.832451	0.405154	0.405154	0.99691	NA	NA	NA	NA
ALG1L	ENSG00000189366.9	chr3	q21.2	NonSpecific	12	0.508349	0.611208	0.508349	0.611208	0.611208	0.999338	NA	NA	NA	NA
SRGAP3	ENSG00000196220.15	chr3	p25.3	CellTypeSpecific	14	-0.104088	0.917099	-0.104195	0.917015	0.917057	0.999338	0.999792	4.05e-05	0.000106264	6.14e-05
PIK3R4	ENSG00000196455.7	chr3	q22.1	NonSpecific	6	0.338721	0.73482	0.338721	0.73482	0.73482	0.999338	NA	NA	NA	NA
SPTSSB	ENSG00000196542.8	chr3	q26.1	CellTypeSpecific	13	0.11245	0.910467	0.501218	0.616217	0.847264	0.999338	0.999282	5.54e-06	0.000599488	0.000113
MME	ENSG00000196549.10	chr3	q25.2	NonSpecific	26	-1.77108	0.0765468	-1.77108	0.0765468	0.0765468	0.752282	NA	NA	NA	NA
ZNF502	ENSG00000196653.11	chr3	p21.31	NonSpecific	8	-0.0819297	0.934703	-0.0819297	0.934703	0.934703	0.999338	NA	NA	NA	NA
WDR5B	ENSG00000196981.3	chr3	q21.1	CellTypeSpecific	29	0.0301483	0.975949	-0.127701	0.898386	0.960983	0.999338	0.999565	1.48e-05	0.000360088	6.05e-05
VEPH1	ENSG00000197415.11	chr3	q25.32	NonSpecific	2	-0.796514	0.425734	-0.796514	0.425734	0.425734	0.999338	NA	NA	NA	NA
ATG7	ENSG00000197548.12	chr3	p25.3	CellTypeSpecific	10	-1.1137	0.265406	-2.05097	0.0402702	0.0713722	0.750639	0.997898	4.74e-07	0.000522367	0.00157964
LEKR1	ENSG00000197980.12	chr3	q25.31	CellTypeSpecific	9	2.51585	0.0118746	2.15686	0.0310168	0.0171783	0.521456	0.992932	1.33e-05	2.01e-06	0.00705236
QRICH1	ENSG00000198218.10	chr3	p21.31	NonSpecific	13	0.982204	0.325999	0.982204	0.325999	0.325999	0.974865	NA	NA	NA	NA
CFAP44	ENSG00000206530.10	chr3	q13.2	NonSpecific	12	-0.264474	0.791415	-0.264474	0.791415	0.791415	0.999338	NA	NA	NA	NA
LNP1	ENSG00000206535.7	chr3	q12.2	CellTypeSpecific	7	-2.60722	0.00912794	3.17894	0.00147815	0.00254434	0.171542	0.948805	2.06e-07	3.93e-05	0.0511556
COLQ	ENSG00000206561.12	chr3	p25.1	NonSpecific	3	-1.15104	0.249715	-1.15104	0.249715	0.249715	0.936622	NA	NA	NA	NA
METTL6	ENSG00000206562.11	chr3	p25.1	CellTypeSpecific	12	-0.205127	0.837473	-0.314597	0.753068	0.802823	0.999338	0.999769	1.85e-05	0.000133854	7.86e-05
TCTEX1D2	ENSG00000213123.10	chr3	q29	CellTypeSpecific	7	0.575428	0.565002	-0.92978	0.352485	0.453754	0.999338	0.999677	5.67e-06	0.000139486	0.000178341
NCKIPSD	ENSG00000213672.7	chr3	p21.31	CellTypeSpecific	5	0.0855924	0.93179	-0.412062	0.680294	0.883756	0.999338	0.999315	6.5e-06	0.000579174	9.95e-05
TREX1	ENSG00000213689.11	chr3	p21.31	CellTypeSpecific	2	-0.434337	0.664044	0.085319	0.932008	0.882642	0.999338	0.999572	0.000283807	1.76e-05	0.000126066
TTLL3	ENSG00000214021.15	chr3	p25.3	NonSpecific	4	-0.412631	0.679877	-0.412631	0.679877	0.679877	0.999338	NA	NA	NA	NA
AC073365.1	ENSG00000223812.5	chr3	q28	CellTypeSpecific	2	1.25698	0.20876	1.25698	0.20876	0.20876	0.91395	0.999567	1.02e-05	2.29e-05	0.00039986
LINC00694	ENSG00000225873.3	chr3	p21.31	CellTypeSpecific	29	-1.88484	0.059452	0.0499747	0.960143	0.794368	0.999338	0.644365	0.334355	3.58e-07	0.0212803
BSN-DT	ENSG00000226913.1	chr3	p21.31	CellTypeSpecific	5	-0.114072	0.909181	0.161627	0.8716	0.89349	0.999338	0.999772	2.72e-05	0.000136402	6.47e-05
ZNF717	ENSG00000227124.8	chr3	p12.3	CellTypeSpecific	5	1.49319	0.135388	-1.26355	0.206391	0.164182	0.892261	0.999427	1.95e-05	9.91e-06	0.000543774
AC233280.1	ENSG00000229178.1	chr3	q29	CellTypeSpecific	9	-1.75794	0.078757	-1.06694	0.286001	0.126737	0.831956	0.999047	0.000106365	2.68e-06	0.000844068
SPINK8	ENSG00000229453.2	chr3	p21.31	CellTypeSpecific	10	0.52132	0.602144	-0.871061	0.383721	0.49203	0.999338	0.999681	6.02e-06	0.00014995	0.000163355
OR5K2	ENSG00000231861.2	chr3	q11.2	CellTypeSpecific	6	-1.01686	0.309222	0.914454	0.360478	0.333667	0.981161	0.999724	1.93e-05	2.31e-05	0.000233136
TMA7	ENSG00000232112.3	chr3	p21.31	CellTypeSpecific	9	-2.2757	0.0228637	1.04193	0.297443	0.0432262	0.683527	0.995717	0.000898826	5.09e-07	0.00338345
ASB14	ENSG00000239388.8	chr3	p14.3	CellTypeSpecific	19	0.331125	0.74055	-0.800025	0.423696	0.606869	0.999338	0.999518	4.58e-06	0.000323717	0.000153999
ISY1	ENSG00000240682.9	chr3	q21.3	CellTypeSpecific	28	-0.0780615	0.937779	0.0391344	0.968783	0.958396	0.999338	0.999787	7.73e-05	7.66e-05	5.92e-05
LINC00886	ENSG00000240875.5	chr3	q25.31	CellTypeSpecific	14	-0.233942	0.81503	-0.0720834	0.942536	0.911434	0.999338	0.999749	0.00013203	3.65e-05	8.2e-05
LINC02066	ENSG00000241151.1	chr3	q25.1	CellTypeSpecific	3	-1.75689	0.078937	-1.75678	0.0789553	0.0789461	0.760058	0.998731	6.12e-06	1.32e-05	0.00124957
TDGF1	ENSG00000241186.9	chr3	p21.31	CellTypeSpecific	10	2.01751	0.0436423	-2.16185	0.0306299	0.0360011	0.661655	0.996886	2.63e-06	1.53e-05	0.0030959
SUCLG2-AS1	ENSG00000241316.6	chr3	p14.1	CellTypeSpecific	20	1.73538	0.0826734	0.793397	0.427547	0.147747	0.874227	0.998733	0.000353703	1.8e-06	0.000911082
LINC00960	ENSG00000242516.1	chr3	p12.3	CellTypeSpecific	6	-0.651692	0.5146	0.34132	0.732862	0.640326	0.999338	0.999767	8.23e-05	2.01e-05	0.000130247
AC073288.2	ENSG00000242578.1	chr3	q26.2	CellTypeSpecific	32	0.298914	0.765006	0.152991	0.878405	0.838143	0.999338	0.999799	7.67e-05	4.17e-05	8.27e-05
LINC02005	ENSG00000242741.1	chr3	p13	NonSpecific	5	0.409885	0.68189	0.409885	0.68189	0.68189	0.999338	NA	NA	NA	NA
NAA80	ENSG00000243477.5	chr3	p21.31	CellTypeSpecific	3	1.71634	0.0860997	-1.93773	0.0526567	0.0654049	0.746553	0.998429	2.73e-06	2.63e-05	0.00154165
LINC02044	ENSG00000243795.1	chr3	q13.2	CellTypeSpecific	17	-1.94147	0.0522015	1.10151	0.270673	0.0895466	0.798435	0.998534	0.000177318	1.58e-06	0.00128679
AC108751.4	ENSG00000243885.1	chr3	q25.1	CellTypeSpecific	14	-0.884287	0.376541	0.840406	0.400681	0.388444	0.996721	0.999759	1.77e-05	3.1e-05	0.000192701
CCDC13	ENSG00000244607.5	chr3	p22.1	CellTypeSpecific	11	0.959032	0.337543	-0.846524	0.397261	0.366155	0.996721	0.999745	2.14e-05	2.4e-05	0.000209575
ABHD14A	ENSG00000248487.8	chr3	p21.2	NonSpecific	2	-0.810383	0.41772	-0.810383	0.41772	0.41772	0.99691	NA	NA	NA	NA
LINC02021	ENSG00000249846.6	chr3	q22.1	CellTypeSpecific	16	-0.436889	0.662192	0.593785	0.552656	0.610797	0.999338	0.999777	1.29e-05	9.65e-05	0.000113479
ALG1L2	ENSG00000251287.8	chr3	q22.1	CellTypeSpecific	32	1.06846	0.285314	-1.11898	0.263148	0.273899	0.947431	0.999668	1.02e-05	3.21e-05	0.000289962
AC093496.1	ENSG00000255021.1	chr3	p25.1	CellTypeSpecific	20	0.26725	0.789277	-0.0313391	0.974999	0.954797	0.999338	0.999517	0.000351895	2.18e-05	0.000109014
EBLN2	ENSG00000255423.1	chr3	p13	CellTypeSpecific	13	0.781451	0.434537	-0.00953112	0.992395	0.984723	0.999338	0.985229	0.0137273	3.62e-06	0.0010402
RBM15B	ENSG00000259956.1	chr3	p21.2	CellTypeSpecific	4	-0.168167	0.866452	0.635701	0.524971	0.773575	0.999338	0.999284	4.57e-06	0.0005767	0.000134266
AC124944.3	ENSG00000260261.1	chr3	q29	CellTypeSpecific	14	0.200293	0.841252	-1.04265	0.297111	0.659517	0.999338	0.997701	1.55e-06	0.00197509	0.000322211
AC010207.1	ENSG00000260633.1	chr3	q22.2	NonSpecific	15	-1.35619	0.175039	-1.35619	0.175039	0.175039	0.901543	NA	NA	NA	NA
AC007823.1	ENSG00000260743.1	chr3	q26.33	CellTypeSpecific	17	-1.84497	0.0650419	-1.86248	0.0625351	0.0637642	0.742085	0.998379	5.22e-06	1.26e-05	0.00160278
AC112484.3	ENSG00000261159.1	chr3	q21.3	CellTypeSpecific	20	0.323068	0.746644	-0.417586	0.67625	0.714519	0.999338	0.999793	1.83e-05	9.72e-05	9.11e-05
MTRNR2L12	ENSG00000269028.3	chr3	q11.2	NonSpecific	2	-0.463284	0.643161	-0.463284	0.643161	0.643161	0.999338	NA	NA	NA	NA
AC112220.3	ENSG00000271324.1	chr3	p22.3	CellTypeSpecific	24	0.510081	0.609995	-0.545131	0.585664	0.597977	0.999338	0.999807	1.95e-05	6.04e-05	0.000113366
AC098614.4	ENSG00000271943.1	chr3	p24.1	CellTypeSpecific	3	-0.565515	0.571724	-0.143241	0.8861	0.808003	0.999338	0.999592	0.000250444	1.47e-05	0.000142644
AC080013.4	ENSG00000272087.1	chr3	q25.32	NonSpecific	10	0.64734	0.517412	0.64734	0.517412	0.517412	0.999338	NA	NA	NA	NA
LINC02084	ENSG00000272282.1	chr3	p24.1	CellTypeSpecific	17	0.633271	0.526556	-0.766574	0.443335	0.484685	0.999338	0.999772	1.17e-05	6.74e-05	0.000148503
AC011816.2	ENSG00000272334.1	chr3	p22.2	CellTypeSpecific	7	-0.188683	0.850341	0.19188	0.847836	0.849098	0.999338	0.999805	3.41e-05	9e-05	7.06e-05
AC116036.2	ENSG00000272360.1	chr3	p14.3	CellTypeSpecific	6	1.72872	0.0838601	-1.2852	0.198722	0.119055	0.82967	0.999142	3.75e-05	4.58e-06	0.000815834
LINC02018	ENSG00000272690.5	chr3	p12.3	NonSpecific	4	-0.860786	0.389356	-0.860786	0.389356	0.389356	0.996721	NA	NA	NA	NA
AC107294.2	ENSG00000272970.1	chr3	q27.1	CellTypeSpecific	10	0.108305	0.913754	0.022719	0.981874	0.969978	0.999338	0.999727	0.000157716	4.57e-05	6.96e-05
LINC02012	ENSG00000272989.1	chr3	q29	CellTypeSpecific	8	2.30677	0.0210676	0.703337	0.481846	0.0417959	0.672306	0.987462	0.006437	3.16e-07	0.00610028
LINC01990	ENSG00000273125.1	chr3	q13.12	CellTypeSpecific	25	-0.0259168	0.979324	0.0322471	0.974275	0.977074	0.999338	0.999755	4.19e-05	0.000153508	4.96e-05
AC084035.1	ENSG00000282860.1	chr3	q21.3	NonSpecific	1	-0.724409	0.468814	-0.724409	0.468814	0.468814	0.999338	NA	NA	NA	NA
AC137936.1	ENSG00000283148.1	chr3	p14.3	CellTypeSpecific	6	0.00300348	0.997604	0.0636282	0.949266	0.995422	0.999338	0.99908	8.95e-06	0.000857931	5.31e-05
MAN2B2	ENSG00000013288.8	chr4	p16.1	CellTypeSpecific	11	1.57118	0.116142	1.45596	0.145403	0.129227	0.839791	0.99927	1.15e-05	1.2e-05	0.000706759
TACC3	ENSG00000013810.18	chr4	p16.3	CellTypeSpecific	10	-0.957207	0.338463	0.792853	0.427864	0.380718	0.996721	0.999749	2.64e-05	2.12e-05	0.000203536
SLC30A9	ENSG00000014824.13	chr4	p13	NonSpecific	4	1.01361	0.310769	1.01361	0.310769	0.310769	0.965708	NA	NA	NA	NA
UBA6	ENSG00000033178.12	chr4	q13.2	CellTypeSpecific	10	1.50362	0.132678	-1.11431	0.265146	0.179266	0.9036	0.999442	3.7e-05	6.81e-06	0.000514037
STAP1	ENSG00000035720.7	chr4	q13.2	NonSpecific	4	0.362596	0.716907	0.362596	0.716907	0.716907	0.999338	NA	NA	NA	NA
AGA	ENSG00000038002.8	chr4	q34.3	CellTypeSpecific	6	0.53452	0.592982	-0.280204	0.779321	0.705267	0.999338	0.999784	7.85e-05	2.55e-05	0.000111473
PI4K2B	ENSG00000038210.12	chr4	p15.2	CellTypeSpecific	20	1.07855	0.280791	0.606113	0.54444	0.395311	0.99691	0.999662	8.7e-05	9.33e-06	0.000241443
BOD1L1	ENSG00000038219.12	chr4	p15.33	CellTypeSpecific	2	0.88765	0.374729	0.891751	0.372527	0.373626	0.996721	0.99975	1.47e-05	3.49e-05	0.000200829
MSMO1	ENSG00000052802.12	chr4	q32.3	CellTypeSpecific	11	0.530288	0.595912	-0.265558	0.790579	0.715245	0.999338	0.999779	8.48e-05	2.48e-05	0.000111707
ANAPC4	ENSG00000053900.10	chr4	p15.2	NonSpecific	31	-0.212123	0.832011	-0.212123	0.832011	0.832011	0.999338	NA	NA	NA	NA
GATB	ENSG00000059691.11	chr4	q31.3	CellTypeSpecific	19	-0.95034	0.34194	-0.407153	0.683896	0.517502	0.999338	0.99962	0.00015727	9.09e-06	0.000213446
TBC1D1	ENSG00000065882.15	chr4	p14	CellTypeSpecific	13	-1.25392	0.209873	1.65622	0.0976774	0.134554	0.851285	0.999241	2.39e-06	7.23e-05	0.00068381
FGFR3	ENSG00000068078.17	chr4	p16.3	CellTypeSpecific	15	-1.01935	0.308038	1.18729	0.235113	0.267898	0.94487	0.999646	7.02e-06	4.66e-05	0.000300162
DAPP1	ENSG00000070190.12	chr4	q23	CellTypeSpecific	17	1.18417	0.236347	-0.991828	0.321281	0.274035	0.947431	0.999662	2.3e-05	1.54e-05	0.000299802
CRMP1	ENSG00000072832.14	chr4	p16.2	CellTypeSpecific	10	-0.692966	0.488331	-2.44411	0.0145209	0.0289334	0.620686	0.965606	7.82e-08	0.0255125	0.00888141
EVC	ENSG00000072840.12	chr4	p16.2	CellTypeSpecific	20	-0.0165853	0.986767	0.61879	0.536054	0.973704	0.999338	0.992098	1.62e-06	0.00761326	0.000286892
ALPK1	ENSG00000073331.17	chr4	q25	NonSpecific	1	0.151685	0.879435	0.151685	0.879435	0.879435	0.999338	NA	NA	NA	NA
UBE2K	ENSG00000078140.13	chr4	p14	CellTypeSpecific	8	-0.588311	0.556324	0.704952	0.48084	0.518846	0.999338	0.999782	1.31e-05	6.84e-05	0.000136327
N4BP2	ENSG00000078177.13	chr4	p14	CellTypeSpecific	6	0.445053	0.656281	-1.25329	0.2101	0.385282	0.996721	0.998856	1.53e-06	0.000790056	0.000352142
NOA1	ENSG00000084092.6	chr4	q12	CellTypeSpecific	6	1.0464	0.295378	1.23111	0.218283	0.252314	0.937182	0.999624	6.43e-06	4.74e-05	0.000322618
ACOX3	ENSG00000087008.15	chr4	p16.1	CellTypeSpecific	21	-1.22228	0.221604	0.552777	0.580416	0.360366	0.996721	0.99948	0.000184299	5.41e-06	0.000330547
MAEA	ENSG00000090316.15	chr4	p16.3	NonSpecific	12	0.827378	0.408023	0.827378	0.408023	0.408023	0.99691	NA	NA	NA	NA
SEL1L3	ENSG00000091490.10	chr4	p15.2	CellTypeSpecific	16	-0.70734	0.479355	0.753569	0.451108	0.465163	0.999338	0.999782	1.51e-05	4.83e-05	0.000154257
GNRHR	ENSG00000109163.6	chr4	q13.2	CellTypeSpecific	45	-1.84059	0.0656816	1.76312	0.0778803	0.0712714	0.750639	0.998572	7.63e-06	9.77e-06	0.00141103
OCIAD1	ENSG00000109180.14	chr4	p11	CellTypeSpecific	17	-3.44004	0.000581637	2.79282	0.005225	0.00104676	0.10642	0.879408	2.28e-05	2.12e-07	0.120569
DCUN1D4	ENSG00000109184.14	chr4	q12	CellTypeSpecific	6	-3.40138	0.000670456	-2.69782	0.00697958	0.00122341	0.112168	0.899682	3.17e-05	1.98e-07	0.100286
KIAA1211	ENSG00000109265.13	chr4	q12	CellTypeSpecific	6	-1.5879	0.112308	-1.58911	0.112037	0.112172	0.818984	0.999148	7.23e-06	1.6e-05	0.000828559
NFKB1	ENSG00000109320.11	chr4	q24	CellTypeSpecific	5	-1.42015	0.155565	1.24863	0.211799	0.179847	0.9036	0.999486	1.67e-05	1.24e-05	0.000484784
MANBA	ENSG00000109323.8	chr4	q24	CellTypeSpecific	7	-0.0739125	0.94108	-0.0278822	0.977756	0.967676	0.999338	0.999776	9.64e-05	6.79e-05	5.99e-05
UBE2D3	ENSG00000109332.19	chr4	q24	CellTypeSpecific	6	-0.694078	0.487633	-0.640341	0.521951	0.504806	0.999338	0.999798	2.28e-05	3.76e-05	0.000141099
NDUFC1	ENSG00000109390.11	chr4	q31.1	CellTypeSpecific	13	-1.24533	0.213012	-0.413531	0.679217	0.402411	0.99691	0.999151	0.000435561	3.94e-06	0.000409673
ZNF330	ENSG00000109445.10	chr4	q31.21	CellTypeSpecific	8	-1.7495	0.0802051	0.876234	0.380903	0.139231	0.860962	0.99886	0.000249003	1.97e-06	0.000889007
CPE	ENSG00000109472.13	chr4	q32.3	CellTypeSpecific	14	0.518274	0.604267	-0.651222	0.514903	0.560789	0.999338	0.999783	1.31e-05	7.91e-05	0.000124661
WFS1	ENSG00000109501.13	chr4	p16.1	CellTypeSpecific	20	0.444444	0.656721	-0.546292	0.584866	0.622425	0.999338	0.999795	1.59e-05	8.08e-05	0.000108772
AADAT	ENSG00000109576.13	chr4	q33	CellTypeSpecific	17	0.361684	0.717588	-1.30431	0.192128	0.402009	0.99691	0.997962	1.12e-06	0.00158784	0.000449076
SOD3	ENSG00000109610.5	chr4	p15.2	CellTypeSpecific	3	-1.34686	0.178026	1.31251	0.189349	0.183533	0.907806	0.999504	1.06e-05	1.9e-05	0.000466111
TRIM2	ENSG00000109654.14	chr4	q31.3	CellTypeSpecific	8	0.110408	0.912086	-0.174028	0.861843	0.892333	0.999338	0.99976	2.43e-05	0.000150615	6.53e-05
SLC2A9	ENSG00000109667.11	chr4	p16.1	CellTypeSpecific	3	0.0823127	0.934398	-0.247495	0.804525	0.900698	0.999338	0.999621	1.29e-05	0.000293041	7.27e-05
FBXW7	ENSG00000109670.13	chr4	q31.3	NonSpecific	1	-1.20197	0.229375	-1.20197	0.229375	0.229375	0.929259	NA	NA	NA	NA
STIM2	ENSG00000109689.15	chr4	p15.2	CellTypeSpecific	7	0.391169	0.695672	-1.14548	0.252012	0.455496	0.999338	0.998967	1.86e-06	0.000738526	0.000292744
RAPGEF2	ENSG00000109756.8	chr4	q32.1	CellTypeSpecific	4	0.715743	0.47415	-0.361611	0.717643	0.61189	0.999338	0.999748	9.13e-05	1.71e-05	0.000143257
LRP2BP	ENSG00000109771.15	chr4	q35.1	CellTypeSpecific	12	0.164782	0.869116	-0.0724099	0.942276	0.919581	0.999338	0.999788	8.82e-05	5.37e-05	7e-05
UFSP2	ENSG00000109775.10	chr4	q35.1	CellTypeSpecific	10	0.537642	0.590824	0.397827	0.690758	0.644567	0.999338	0.999814	4.16e-05	3.55e-05	0.000109378
KLHL5	ENSG00000109790.16	chr4	p14	CellTypeSpecific	25	0.612539	0.540181	-0.715899	0.474054	0.507195	0.999338	0.999783	1.34e-05	6.37e-05	0.000139738
FAM149A	ENSG00000109794.13	chr4	q35.1	CellTypeSpecific	17	-0.222936	0.823585	0.062579	0.950102	0.921479	0.999338	0.999739	0.000143395	3.59e-05	8.2e-05
UGDH	ENSG00000109814.11	chr4	p14	NonSpecific	5	-0.779017	0.43597	-0.779017	0.43597	0.43597	0.999338	NA	NA	NA	NA
MED28	ENSG00000118579.12	chr4	p15.32	CellTypeSpecific	7	0.741175	0.458587	-0.493217	0.621859	0.543004	0.999338	0.999784	5.04e-05	2.18e-05	0.00014342
PKD2	ENSG00000118762.7	chr4	q22.1	CellTypeSpecific	10	-0.0317971	0.974634	0.120639	0.903977	0.959759	0.999338	0.999596	1.61e-05	0.000328456	5.94e-05
GRIA2	ENSG00000120251.18	chr4	q32.1	CellTypeSpecific	17	0.560329	0.575255	-0.236473	0.813066	0.728206	0.999338	0.999744	0.000114667	2.04e-05	0.000120582
SLC10A7	ENSG00000120519.14	chr4	q31.22	CellTypeSpecific	3	0.310385	0.756268	-0.170092	0.864938	0.824568	0.999338	0.999804	7.02e-05	4.26e-05	8.33e-05
LIAS	ENSG00000121897.14	chr4	p14	NonSpecific	20	-1.53708	0.124275	-1.53708	0.124275	0.124275	0.830081	NA	NA	NA	NA
PLA2G12A	ENSG00000123739.10	chr4	q25	CellTypeSpecific	8	-0.634297	0.525887	0.740811	0.458808	0.492262	0.999338	0.99978	1.3e-05	6.25e-05	0.000144944
ATP8A1	ENSG00000124406.16	chr4	p13	NonSpecific	1	0.864341	0.387401	0.864341	0.387401	0.387401	0.996721	NA	NA	NA	NA
FAM193A	ENSG00000125386.15	chr4	p16.3	CellTypeSpecific	10	1.64285	0.100413	1.38954	0.164669	0.12516	0.830726	0.999229	1.86e-05	7.86e-06	0.000744172
GRK4	ENSG00000125388.19	chr4	p16.3	NonSpecific	18	-0.0124985	0.990028	-0.0124985	0.990028	0.990028	0.999338	NA	NA	NA	NA
IDUA	ENSG00000127415.12	chr4	p16.3	CellTypeSpecific	20	0.755244	0.450103	0.0226084	0.981963	0.963718	0.999338	0.994207	0.00518531	4.68e-06	0.000602693
SRD5A3	ENSG00000128039.10	chr4	q12	CellTypeSpecific	31	0.324866	0.745282	2.022	0.0431759	0.0970333	0.811239	0.952561	1.58e-07	0.0426203	0.00481825
SPINK2	ENSG00000128040.10	chr4	q12	CellTypeSpecific	8	0.901999	0.367057	-0.692848	0.488405	0.424993	0.999338	0.999763	3.39e-05	2.03e-05	0.000183053
PAICS	ENSG00000128050.8	chr4	q12	NonSpecific	3	-0.786701	0.431457	-0.786701	0.431457	0.431457	0.999338	NA	NA	NA	NA
PPAT	ENSG00000128059.8	chr4	q12	CellTypeSpecific	2	-1.51108	0.130767	-0.621827	0.534056	0.235701	0.929663	0.999027	0.000364468	2.63e-06	0.000606166
SPCS3	ENSG00000129128.12	chr4	q34.2	CellTypeSpecific	8	-1.69138	0.0907652	0.990119	0.322116	0.146423	0.871599	0.999139	0.000118721	2.87e-06	0.000739148
DCTD	ENSG00000129187.14	chr4	q35.1	CellTypeSpecific	11	0.871518	0.383471	-1.02502	0.305355	0.341838	0.98554	0.999713	8.6e-06	5.3e-05	0.000225241
TMEM128	ENSG00000132406.11	chr4	p16.3	CellTypeSpecific	9	0.290525	0.771414	-0.24841	0.803817	0.788664	0.999338	0.999818	3.8e-05	6.39e-05	8.02e-05
TMEM165	ENSG00000134851.12	chr4	q12	NonSpecific	7	0.202228	0.839739	0.202228	0.839739	0.839739	0.999338	NA	NA	NA	NA
CLOCK	ENSG00000134852.14	chr4	q12	CellTypeSpecific	9	0.95114	0.341533	-0.711616	0.476703	0.404776	0.99691	0.999749	3.63e-05	1.79e-05	0.000196441
FGFBP2	ENSG00000137441.7	chr4	p15.32	CellTypeSpecific	8	1.91839	0.0550614	-1.7098	0.0873033	0.0675865	0.746553	0.998478	1.2e-05	6.32e-06	0.00150397
TLR2	ENSG00000137462.6	chr4	q31.3	NonSpecific	3	-0.965196	0.334447	-0.965196	0.334447	0.334447	0.981161	NA	NA	NA	NA
NEK1	ENSG00000137601.16	chr4	q33	CellTypeSpecific	4	1.22957	0.21886	-0.938728	0.34787	0.272489	0.947431	0.999643	3.26e-05	1.17e-05	0.000312365
ARHGAP24	ENSG00000138639.17	chr4	q21.23	CellTypeSpecific	4	0.0257597	0.979449	-0.0375902	0.970014	0.975611	0.999338	0.999745	3.74e-05	0.000167949	4.99e-05
FAM13A	ENSG00000138640.14	chr4	q22.1	CellTypeSpecific	3	-0.569346	0.569121	1.60141	0.109286	0.210103	0.915453	0.997855	7.15e-07	0.00141968	0.00072442
ZGRF1	ENSG00000138658.15	chr4	q25	CellTypeSpecific	27	-0.254058	0.799451	1.37689	0.168546	0.446822	0.999338	0.994651	7.34e-07	0.00464522	0.000702764
AP1AR	ENSG00000138660.11	chr4	q25	CellTypeSpecific	11	-1.3725	0.169907	1.41741	0.156362	0.162879	0.892261	0.999435	7.63e-06	2.27e-05	0.000534504
HNRNPD	ENSG00000138668.18	chr4	q21.22	CellTypeSpecific	2	-0.133824	0.893542	0.22642	0.820875	0.865898	0.999338	0.999752	2.04e-05	0.000157593	6.99e-05
PRKG2	ENSG00000138669.9	chr4	q21.21	CellTypeSpecific	5	1.22309	0.221296	-1.21937	0.222704	0.221998	0.92253	0.999594	1.07e-05	2.35e-05	0.00037202
KIAA1109	ENSG00000138688.15	chr4	q27	CellTypeSpecific	8	0.40159	0.687986	-0.470247	0.638179	0.664183	0.999338	0.999803	1.9e-05	7.82e-05	9.95e-05
PRDM5	ENSG00000138738.10	chr4	q27	CellTypeSpecific	8	1.10521	0.269068	-0.956352	0.338894	0.30125	0.960035	0.999695	2.11e-05	1.87e-05	0.000265593
NAAA	ENSG00000138744.14	chr4	q21.1	CellTypeSpecific	25	0.660677	0.50882	-0.658379	0.510295	0.509557	0.999338	0.999798	1.92e-05	4.49e-05	0.000138332
NUP54	ENSG00000138750.14	chr4	q21.1	CellTypeSpecific	19	0.18818	0.850736	-0.414935	0.67819	0.791318	0.999338	0.999681	1.1e-05	0.000219207	8.92e-05
G3BP2	ENSG00000138757.14	chr4	q21.1	CellTypeSpecific	9	0.682265	0.495071	0.748364	0.45424	0.474551	0.999338	0.999782	1.44e-05	5.26e-05	0.000150724
SCARB2	ENSG00000138760.9	chr4	q21.1	CellTypeSpecific	1	-3.08247	0.00205288	-3.08247	0.00205288	0.00205288	0.151134	0.918407	1.41e-06	2.77e-06	0.0815888
CNOT6L	ENSG00000138767.12	chr4	q21.1	CellTypeSpecific	10	-1.82948	0.0673274	1.84457	0.0650996	0.066195	0.746553	0.998448	5.35e-06	1.28e-05	0.00153438
ANXA3	ENSG00000138772.12	chr4	q21.21	CellTypeSpecific	9	-2.02847	0.0425126	-1.54286	0.122866	0.0634286	0.742085	0.99833	3.45e-05	2.83e-06	0.00163263
PPA2	ENSG00000138777.19	chr4	q24	CellTypeSpecific	5	-1.11936	0.262985	1.04891	0.294218	0.277961	0.949324	0.999675	1.53e-05	2.23e-05	0.000287295
GSTCD	ENSG00000138780.14	chr4	q24	CellTypeSpecific	5	-1.85385	0.063761	1.62772	0.103583	0.0790318	0.760058	0.998723	1.37e-05	6.53e-06	0.00125691
PAPSS1	ENSG00000138801.8	chr4	q25	CellTypeSpecific	19	-0.456956	0.647703	-0.647919	0.517037	0.586022	0.999338	0.999764	1.11e-05	0.000103367	0.000121154
DGKQ	ENSG00000145214.13	chr4	p16.3	CellTypeSpecific	9	-0.224926	0.822037	0.267537	0.789056	0.806769	0.999338	0.999799	2.58e-05	9.85e-05	7.62e-05
SLC26A1	ENSG00000145217.13	chr4	p16.3	CellTypeSpecific	9	0.143142	0.886178	0.0370068	0.97048	0.952936	0.999338	0.999743	0.000140621	4.41e-05	7.25e-05
LYAR	ENSG00000145220.13	chr4	p16.3	CellTypeSpecific	3	-0.334849	0.737739	0.296979	0.766483	0.752769	0.999338	0.999819	3.44e-05	6.12e-05	8.53e-05
CENPC	ENSG00000145241.10	chr4	q13.2	CellTypeSpecific	16	0.639117	0.522747	0.41148	0.680721	0.608496	0.999338	0.999795	5.42e-05	2.53e-05	0.000124996
SCD5	ENSG00000145284.11	chr4	q21.22	CellTypeSpecific	12	-1.03123	0.302432	0.451494	0.651633	0.468443	0.999338	0.999588	0.000162573	7.83e-06	0.000241411
PLAC8	ENSG00000145287.10	chr4	q21.22	CellTypeSpecific	11	-0.0365656	0.970831	0.669812	0.502978	0.942193	0.999338	0.995361	1.91e-06	0.00438504	0.000251967
SNCA	ENSG00000145335.15	chr4	q22.1	CellTypeSpecific	13	1.99177	0.0463958	-1.95671	0.0503811	0.048307	0.700036	0.997766	5.54e-06	9.27e-06	0.00221878
PYURF	ENSG00000145337.4	chr4	q22.1	NonSpecific	4	-0.102096	0.91868	-0.102096	0.91868	0.91868	0.999338	NA	NA	NA	NA
CISD2	ENSG00000145354.9	chr4	q24	CellTypeSpecific	13	0.766833	0.443181	-0.00659958	0.994734	0.98944	0.999338	0.981013	0.0178038	3.45e-06	0.00118025
USP53	ENSG00000145390.11	chr4	q26	CellTypeSpecific	28	1.8615	0.0626731	-0.596103	0.551106	0.124473	0.830081	0.996636	0.00168476	9.56e-07	0.00167849
2026-03-01	ENSG00000145416.13	chr4	q32.3	NonSpecific	16	1.01433	0.310427	1.01433	0.310427	0.310427	0.965708	NA	NA	NA	NA
RPS3A	ENSG00000145425.9	chr4	q31.3	CellTypeSpecific	4	-0.761659	0.446264	1.09175	0.274942	0.34927	0.991397	0.999662	5.18e-06	0.000100167	0.00023285
RNF175	ENSG00000145428.14	chr4	q31.3	CellTypeSpecific	5	-0.67009	0.5028	1.01691	0.309195	0.396462	0.99691	0.999671	5.34e-06	0.000118815	0.000204763
PDGFC	ENSG00000145431.10	chr4	q32.1	CellTypeSpecific	8	2.14176	0.0322131	1.495	0.134915	0.0522947	0.703755	0.997888	6.34e-05	1.71e-06	0.00204738
GLRA3	ENSG00000145451.12	chr4	q34.1	NonSpecific	1	1.09061	0.275442	1.09061	0.275442	0.275442	0.947578	NA	NA	NA	NA
CYP4V2	ENSG00000145476.15	chr4	q35.1	CellTypeSpecific	24	-0.593948	0.552547	0.376856	0.706281	0.637725	0.999338	0.999799	5.58e-05	2.71e-05	0.000117862
WDR17	ENSG00000150627.15	chr4	q34.2	CellTypeSpecific	7	-0.848941	0.395914	0.89787	0.369255	0.382369	0.996721	0.999751	1.29e-05	4.11e-05	0.000195173
SLC7A11	ENSG00000151012.13	chr4	q28.3	NonSpecific	11	-0.653788	0.513248	-0.653788	0.513248	0.513248	0.999338	NA	NA	NA	NA
ANKRD50	ENSG00000151458.11	chr4	q28.1	CellTypeSpecific	9	0.283187	0.777034	-0.573987	0.565976	0.694016	0.999338	0.999679	8.54e-06	0.000203589	0.000109165
C4orf33	ENSG00000151470.12	chr4	q28.2	CellTypeSpecific	41	0.655657	0.512045	0.0580413	0.953716	0.909783	0.999338	0.998559	0.001165	7.8e-06	0.000268643
QDPR	ENSG00000151552.11	chr4	p15.32	CellTypeSpecific	7	0.00728863	0.994185	-0.108121	0.9139	0.989091	0.999338	0.999108	8.67e-06	0.000821578	6.18e-05
EDNRA	ENSG00000151617.15	chr4	q31.22	CellTypeSpecific	20	-0.950037	0.342093	0.154027	0.877588	0.7443	0.999338	0.998616	0.0010194	5.13e-06	0.00035994
CENPU	ENSG00000151725.11	chr4	q35.1	NonSpecific	9	0.720231	0.471383	0.720231	0.471383	0.471383	0.999338	NA	NA	NA	NA
GUF1	ENSG00000151806.13	chr4	p12	CellTypeSpecific	21	0.0616482	0.950843	-0.91916	0.358012	0.896711	0.999338	0.992603	1.23e-06	0.00696932	0.000426558
GABRA2	ENSG00000151834.15	chr4	p12	CellTypeSpecific	8	0.0580773	0.953687	1.28857	0.197547	0.887582	0.999338	0.960564	4.94e-07	0.0379243	0.001511
SPARCL1	ENSG00000152583.12	chr4	q22.1	CellTypeSpecific	11	1.12925	0.258792	-1.13429	0.256671	0.257728	0.943765	0.99965	1.14e-05	2.67e-05	0.00031188
UCHL1	ENSG00000154277.12	chr4	p13	CellTypeSpecific	4	0.458433	0.646641	0.458143	0.64685	0.646746	0.999338	0.999815	2.41e-05	5.84e-05	0.000102905
PDLIM3	ENSG00000154553.13	chr4	q35.1	CellTypeSpecific	11	-0.925644	0.354631	0.599749	0.548673	0.44683	0.999338	0.999743	5.49e-05	1.51e-05	0.000187286
DKK2	ENSG00000155011.8	chr4	q25	CellTypeSpecific	1	-0.460465	0.645182	-0.460465	0.645182	0.645182	0.999338	0.999814	2.41e-05	5.83e-05	0.000103218
CYP2U1	ENSG00000155016.17	chr4	q25	CellTypeSpecific	1	0.767442	0.442819	0.767442	0.442819	0.442819	0.999338	0.999779	1.7e-05	3.97e-05	0.000163906
TRMT44	ENSG00000155275.18	chr4	p16.1	CellTypeSpecific	18	1.15109	0.249697	0.491428	0.623123	0.408018	0.99691	0.999496	0.000198585	5.94e-06	0.000299203
UGT2B4	ENSG00000156096.13	chr4	q13.3	CellTypeSpecific	71	2.27039	0.0231839	-2.45501	0.0140879	0.0175271	0.525751	0.99291	1.68e-06	1.34e-05	0.00707523
DCK	ENSG00000156136.9	chr4	q13.3	CellTypeSpecific	11	0.881991	0.377781	1.05672	0.290641	0.330747	0.978943	0.999702	7.88e-06	5.55e-05	0.000235041
PPEF2	ENSG00000156194.17	chr4	q21.1	CellTypeSpecific	8	0.835904	0.403209	-0.971205	0.331446	0.365522	0.996721	0.99973	9.52e-06	5.26e-05	0.000207541
AASDH	ENSG00000157426.13	chr4	q12	CellTypeSpecific	18	-1.25676	0.208841	1.19369	0.232601	0.220187	0.92253	0.99959	1.29e-05	1.95e-05	0.000377368
CTBP1	ENSG00000159692.15	chr4	p16.3	CellTypeSpecific	7	-1.08291	0.278848	-0.426781	0.669539	0.461367	0.999338	0.999494	0.000223521	6.4e-06	0.00027588
ZFYVE28	ENSG00000159733.13	chr4	p16.3	CellTypeSpecific	9	-0.454798	0.649255	0.773777	0.439063	0.549378	0.999338	0.999698	7.04e-06	0.000153137	0.000142078
PDLIM5	ENSG00000163110.14	chr4	q22.3	CellTypeSpecific	7	0.64799	0.516991	-0.18399	0.854021	0.756156	0.999338	0.999594	0.000237521	1.3e-05	0.000155663
PACRGL	ENSG00000163138.18	chr4	p15.31	NonSpecific	3	0.145507	0.88431	0.145507	0.88431	0.88431	0.999338	NA	NA	NA	NA
DCAF16	ENSG00000163257.10	chr4	p15.31	CellTypeSpecific	6	-0.249543	0.802941	0.168491	0.866197	0.840097	0.999338	0.999813	5.42e-05	5.69e-05	7.6e-05
GNPDA2	ENSG00000163281.11	chr4	p12	CellTypeSpecific	15	-0.184767	0.853411	0.26686	0.789577	0.826624	0.999338	0.999777	2.15e-05	0.000127271	7.44e-05
NIPAL1	ENSG00000163293.11	chr4	p12	CellTypeSpecific	3	2.19954	0.0278393	-1.69769	0.0895666	0.0425733	0.67723	0.99744	3.22e-05	2.17e-06	0.00252575
ANTXR2	ENSG00000163297.16	chr4	q21.21	CellTypeSpecific	33	0.085573	0.931806	1.27588	0.201998	0.823863	0.999338	0.978224	5.87e-07	0.0206567	0.00111863
CCKAR	ENSG00000163394.5	chr4	p15.2	NonSpecific	1	1.04225	0.297294	1.04225	0.297294	0.297294	0.957415	NA	NA	NA	NA
NKX6-1	ENSG00000163623.9	chr4	q21.23	NonSpecific	3	-1.48076	0.138671	-1.48076	0.138671	0.138671	0.858982	NA	NA	NA	NA
PPM1K	ENSG00000163644.14	chr4	q22.1	CellTypeSpecific	2	0.29641	0.766917	-0.160316	0.872632	0.833833	0.999338	0.999803	7.14e-05	4.36e-05	8.2e-05
RPL9	ENSG00000163682.15	chr4	p14	CellTypeSpecific	8	0.355129	0.722493	-0.351455	0.725247	0.723875	0.999338	0.999816	2.8e-05	6.68e-05	8.89e-05
APBB2	ENSG00000163697.16	chr4	p13	CellTypeSpecific	13	-0.0188354	0.984972	0.347239	0.728412	0.971192	0.999338	0.998026	3.95e-06	0.00185261	0.000117681
MTHFD2L	ENSG00000163738.18	chr4	q13.3	CellTypeSpecific	7	0.278103	0.780933	-0.331713	0.740106	0.761922	0.999338	0.999802	2.31e-05	9.22e-05	8.28e-05
RCHY1	ENSG00000163743.13	chr4	q21.1	CellTypeSpecific	7	-0.711522	0.476761	0.769662	0.4415	0.459004	0.999338	0.999779	1.44e-05	4.96e-05	0.00015683
CCDC158	ENSG00000163749.17	chr4	q21.1	CellTypeSpecific	10	0.189622	0.849606	-0.290803	0.771202	0.817599	0.999338	0.999769	1.94e-05	0.00013548	7.63e-05
UVSSA	ENSG00000163945.15	chr4	p16.3	CellTypeSpecific	23	-0.842723	0.399383	1.0785	0.280811	0.333889	0.981161	0.999688	6.61e-06	6.9e-05	0.000236073
LRPAP1	ENSG00000163956.10	chr4	p16.3	CellTypeSpecific	5	-0.405098	0.685406	-0.0588608	0.953063	0.915881	0.999338	0.999473	0.000378107	1.66e-05	0.00013259
ABLIM2	ENSG00000163995.19	chr4	p16.1	CellTypeSpecific	4	0.633215	0.526593	-0.710893	0.477151	0.501883	0.999338	0.999787	1.45e-05	5.78e-05	0.000140999
METAP1	ENSG00000164024.11	chr4	q23	CellTypeSpecific	21	-2.24306	0.0248929	2.6846	0.0072616	0.0112454	0.400725	0.989074	6.06e-07	3.35e-05	0.0108916
DNAJB14	ENSG00000164031.16	chr4	q23	CellTypeSpecific	10	-1.51818	0.128969	1.12743	0.259561	0.174588	0.901543	0.999427	3.67e-05	6.67e-06	0.000529327
BDH2	ENSG00000164039.14	chr4	q24	CellTypeSpecific	21	-1.05637	0.2908	1.06374	0.287447	0.289116	0.949324	0.999686	1.22e-05	2.91e-05	0.000272251
PGRMC2	ENSG00000164040.16	chr4	q28.2	NonSpecific	2	-2.45201	0.0142061	-2.45201	0.0142061	0.0142061	0.475302	NA	NA	NA	NA
PRSS12	ENSG00000164099.3	chr4	q26	CellTypeSpecific	19	-1.07713	0.281424	1.51633	0.129435	0.180438	0.9036	0.999401	2.57e-06	9.7e-05	0.000499701
MAD2L1	ENSG00000164109.13	chr4	q27	NonSpecific	1	1.02553	0.305112	1.02553	0.305112	0.305112	0.963156	NA	NA	NA	NA
ANXA5	ENSG00000164111.14	chr4	q27	NonSpecific	5	-2.04159	0.0411925	-2.04159	0.0411925	0.0411925	0.672306	NA	NA	NA	NA
MAP9	ENSG00000164114.18	chr4	q32.1	CellTypeSpecific	25	0.953943	0.340112	0.0287924	0.97703	0.952435	0.999338	0.988912	0.0100233	3.16e-06	0.00106171
CEP44	ENSG00000164118.12	chr4	q34.1	CellTypeSpecific	7	0.0129328	0.989681	-0.0612256	0.95118	0.982952	0.999338	0.999573	1.79e-05	0.000357884	5.13e-05
TMEM144	ENSG00000164124.10	chr4	q32.1	CellTypeSpecific	18	1.11398	0.265287	-2.24539	0.0247428	0.0459867	0.696324	0.996188	2.54e-07	0.00111993	0.00269138
FAM160A1	ENSG00000164142.15	chr4	q31.3	NonSpecific	3	0.436938	0.662156	0.436938	0.662156	0.662156	0.999338	NA	NA	NA	NA
ARFIP1	ENSG00000164144.15	chr4	q31.3	CellTypeSpecific	18	0.234583	0.814532	-0.416166	0.677288	0.760777	0.999338	0.999738	1.32e-05	0.000160362	8.88e-05
ENPP6	ENSG00000164303.10	chr4	q35.1	NonSpecific	1	0.167464	0.867005	0.167464	0.867005	0.867005	0.999338	NA	NA	NA	NA
CASP3	ENSG00000164305.18	chr4	q35.1	CellTypeSpecific	4	0.799307	0.424112	-0.916775	0.359261	0.390509	0.996721	0.999746	1.05e-05	5.23e-05	0.000191409
PRIMPOL	ENSG00000164306.10	chr4	q35.1	CellTypeSpecific	9	-0.291131	0.770951	0.288852	0.772694	0.771825	0.999338	0.999814	3.03e-05	7.39e-05	8.15e-05
CFAP97	ENSG00000164323.12	chr4	q35.1	CellTypeSpecific	28	0.79862	0.424511	-1.63337	0.102392	0.175927	0.9033	0.998858	9.85e-07	0.000494432	0.00064626
TLR3	ENSG00000164342.12	chr4	q35.1	CellTypeSpecific	3	-1.04744	0.294898	0.533837	0.593454	0.429706	0.999338	0.999644	0.00011173	8.84e-06	0.000235223
KLKB1	ENSG00000164344.15	chr4	q35.2	NonSpecific	14	0.724266	0.468903	0.724266	0.468903	0.468903	0.999338	NA	NA	NA	NA
THAP9	ENSG00000168152.12	chr4	q21.22	CellTypeSpecific	9	0.811745	0.416938	-1.86344	0.0624009	0.114807	0.822908	0.997765	5.01e-07	0.00109094	0.00114399
ZCCHC4	ENSG00000168228.14	chr4	p15.2	CellTypeSpecific	2	0.932674	0.350988	0.0259103	0.979329	0.957447	0.999338	0.98872	0.0102286	3.24e-06	0.00104861
NSG1	ENSG00000168824.14	chr4	p16.3	CellTypeSpecific	3	0.0800253	0.936217	-0.158896	0.873751	0.915005	0.999338	0.999724	2.14e-05	0.000190938	6.32e-05
ZBTB49	ENSG00000168826.15	chr4	p16.3	CellTypeSpecific	3	1.25732	0.208639	-2.02247	0.0431275	0.0724392	0.751982	0.998316	6.86e-07	0.000244138	0.00143921
TMEM129	ENSG00000168936.10	chr4	p16.3	CellTypeSpecific	16	0.97774	0.328203	-0.327242	0.743485	0.556817	0.999338	0.999463	0.00028047	7.07e-06	0.000249237
CPLX1	ENSG00000168993.14	chr4	p16.3	CellTypeSpecific	12	-0.96059	0.336758	-0.178838	0.858065	0.707757	0.999338	0.998829	0.000827993	5.31e-06	0.000337558
SLC49A3	ENSG00000169026.12	chr4	p16.3	NonSpecific	3	-0.70971	0.477884	-0.70971	0.477884	0.477884	0.999338	NA	NA	NA	NA
PGM2	ENSG00000169299.13	chr4	p14	CellTypeSpecific	17	0.367908	0.712941	0.808074	0.419048	0.582552	0.999338	0.999573	4.95e-06	0.00026892	0.000152922
RNF150	ENSG00000170153.10	chr4	q31.21	CellTypeSpecific	3	-1.29765	0.194409	1.22043	0.222303	0.207559	0.912683	0.999564	1.31e-05	1.79e-05	0.000405031
DCLK2	ENSG00000170390.15	chr4	q31.23	NonSpecific	4	1.68045	0.0928707	1.68045	0.0928707	0.0928707	0.803853	NA	NA	NA	NA
NFXL1	ENSG00000170448.11	chr4	p12	CellTypeSpecific	33	-1.11114	0.266508	-2.22446	0.0261172	0.0483638	0.700036	0.996419	2.7e-07	0.00104319	0.0025379
HSD17B13	ENSG00000170509.11	chr4	q22.1	CellTypeSpecific	17	-0.872372	0.383006	0.689313	0.490626	0.434951	0.999338	0.99977	3.15e-05	2.23e-05	0.000176038
NUDT6	ENSG00000170917.13	chr4	q28.1	CellTypeSpecific	16	-0.483219	0.62894	-0.930426	0.352151	0.488506	0.999338	0.999598	4.49e-06	0.000217042	0.000180038
OPRPN	ENSG00000171199.10	chr4	q13.3	CellTypeSpecific	35	-2.07546	0.0379436	1.16979	0.242085	0.0667287	0.746553	0.998018	0.000215005	1.16e-06	0.00176568
UGT2B7	ENSG00000171234.13	chr4	q13.2	CellTypeSpecific	18	-1.0485	0.294408	0.690348	0.489976	0.380912	0.996721	0.999708	5.37e-05	1.23e-05	0.000226318
PPID	ENSG00000171497.4	chr4	q32.1	CellTypeSpecific	10	0.664054	0.506656	-0.491303	0.623212	0.567191	0.999338	0.999802	3.99e-05	2.85e-05	0.00012939
ETFDH	ENSG00000171503.11	chr4	q32.1	CellTypeSpecific	22	1.25783	0.208453	-1.33983	0.180302	0.193487	0.907806	0.999527	7.49e-06	2.84e-05	0.00043667
SYNPO2	ENSG00000172403.10	chr4	q26	NonSpecific	3	0.352648	0.724352	0.352648	0.724352	0.724352	0.999338	NA	NA	NA	NA
ADH6	ENSG00000172955.17	chr4	q23	NonSpecific	1	-1.4086	0.158953	-1.4086	0.158953	0.158953	0.892261	NA	NA	NA	NA
NDNF	ENSG00000173376.13	chr4	q27	NonSpecific	11	1.37224	0.169989	1.37224	0.169989	0.169989	0.894948	NA	NA	NA	NA
SULT1B1	ENSG00000173597.8	chr4	q13.3	CellTypeSpecific	16	-0.120633	0.903981	-0.12002	0.904467	0.904225	0.999338	0.999796	3.94e-05	0.000101721	6.33e-05
TLR6	ENSG00000174130.12	chr4	p14	CellTypeSpecific	37	0.11993	0.904539	-0.763888	0.444934	0.815689	0.999338	0.998273	2.53e-06	0.00152236	0.000202118
FAM53A	ENSG00000174137.12	chr4	p16.3	CellTypeSpecific	4	-0.777513	0.436856	0.547044	0.584348	0.511192	0.999338	0.999783	4.4e-05	2.2e-05	0.000151018
LARP7	ENSG00000174720.15	chr4	q25	CellTypeSpecific	7	0.641614	0.521124	-0.472042	0.636897	0.581738	0.999338	0.999804	4.07e-05	2.94e-05	0.000125469
FAM241A	ENSG00000174749.5	chr4	q25	CellTypeSpecific	1	-0.519126	0.603673	-0.519126	0.603673	0.603673	0.999338	0.999811	2.24e-05	5.39e-05	0.000112239
SRP72	ENSG00000174780.15	chr4	q12	CellTypeSpecific	10	0.0286397	0.977152	0.0304063	0.975743	0.976469	0.999338	0.999764	4.64e-05	0.000139296	5.01e-05
BTC	ENSG00000174808.11	chr4	q13.3	NonSpecific	1	0.25922	0.795465	0.25922	0.795465	0.795465	0.999338	NA	NA	NA	NA
NAP1L5	ENSG00000177432.6	chr4	q22.1	CellTypeSpecific	35	0.772248	0.439968	0.241671	0.809035	0.680204	0.999338	0.999568	0.000239419	1.05e-05	0.000182421
ZNF518B	ENSG00000178163.7	chr4	p16.1	CellTypeSpecific	3	0.133599	0.893719	-0.108644	0.913485	0.904585	0.999338	0.999802	4.78e-05	8.55e-05	6.44e-05
RNF212	ENSG00000178222.12	chr4	p16.3	CellTypeSpecific	23	-0.733302	0.463375	2.16651	0.0302719	0.0593668	0.733008	0.991135	1.83e-07	0.00574653	0.00311877
GAK	ENSG00000178950.16	chr4	p16.3	CellTypeSpecific	9	-0.0663576	0.947093	0.0996896	0.920591	0.936461	0.999338	0.999757	3.03e-05	0.00015483	5.82e-05
MRFAP1	ENSG00000179010.14	chr4	p16.1	CellTypeSpecific	2	-1.29699	0.194633	1.34883	0.177393	0.18566	0.907806	0.999509	8.04e-06	2.51e-05	0.000458325
NSUN7	ENSG00000179299.16	chr4	p14	NonSpecific	9	0.72401	0.469059	0.72401	0.469059	0.469059	0.999338	NA	NA	NA	NA
ELMOD2	ENSG00000179387.9	chr4	q31.1	CellTypeSpecific	4	0.209109	0.834363	-1.11194	0.266165	0.626813	0.999338	0.997235	1.32e-06	0.00238617	0.000377803
RRH	ENSG00000180245.4	chr4	q25	NonSpecific	8	-0.557218	0.577378	-0.557218	0.577378	0.577378	0.999338	NA	NA	NA	NA
DDX60L	ENSG00000181381.13	chr4	q32.3	CellTypeSpecific	18	-0.25928	0.79542	0.302899	0.761967	0.779749	0.999338	0.999803	2.47e-05	9.22e-05	8.01e-05
UNC5C	ENSG00000182168.14	chr4	q22.3	CellTypeSpecific	21	0.413261	0.679416	0.906041	0.364914	0.528603	0.999338	0.99953	4.07e-06	0.000288545	0.00017726
RWDD4	ENSG00000182552.14	chr4	q35.1	CellTypeSpecific	10	1.34548	0.17847	-1.246	0.212765	0.194306	0.907806	0.999532	1.36e-05	1.61e-05	0.000438641
ZNF721	ENSG00000182903.15	chr4	p16.3	CellTypeSpecific	5	0.071539	0.942969	-0.0414273	0.966955	0.958137	0.999338	0.999789	6.89e-05	8.47e-05	5.78e-05
LRIT3	ENSG00000183423.11	chr4	q25	CellTypeSpecific	10	1.27964	0.200671	-0.988656	0.322832	0.250597	0.936622	0.999615	3.1e-05	1.1e-05	0.000342848
KCTD8	ENSG00000183783.6	chr4	p13	NonSpecific	1	-0.261905	0.793395	-0.261905	0.793395	0.793395	0.999338	NA	NA	NA	NA
PCGF3	ENSG00000185619.18	chr4	p16.3	CellTypeSpecific	15	-0.277448	0.781436	0.37288	0.709238	0.749347	0.999338	0.999789	1.89e-05	0.000106839	8.57e-05
KCNIP4	ENSG00000185774.14	chr4	p15.2	NonSpecific	2	-2.1513	0.0314529	-2.1513	0.0314529	0.0314529	0.63493	NA	NA	NA	NA
ZNF732	ENSG00000186777.11	chr4	p16.3	CellTypeSpecific	6	0.793089	0.427726	-0.825539	0.409065	0.418324	0.99691	0.999768	1.46e-05	4.2e-05	0.00017526
QRFPR	ENSG00000186867.10	chr4	q27	NonSpecific	1	0.885246	0.376024	0.885246	0.376024	0.376024	0.996721	NA	NA	NA	NA
ADH1A	ENSG00000187758.7	chr4	q23	NonSpecific	3	0.147856	0.882456	0.147856	0.882456	0.882456	0.999338	NA	NA	NA	NA
BEND4	ENSG00000188848.15	chr4	p13	CellTypeSpecific	22	-2.21553	0.0267236	-1.907	0.0565208	0.0363124	0.661655	0.996933	1.39e-05	3.39e-06	0.00305021
FAM47E	ENSG00000189157.13	chr4	q21.1	NonSpecific	6	-0.582019	0.560554	-0.582019	0.560554	0.560554	0.999338	NA	NA	NA	NA
SPOCK3	ENSG00000196104.10	chr4	q32.3	NonSpecific	30	0.69641	0.486172	0.69641	0.486172	0.486172	0.999338	NA	NA	NA	NA
AFAP1	ENSG00000196526.10	chr4	p16.1	CellTypeSpecific	11	-1.16373	0.244532	1.12878	0.258989	0.251598	0.936622	0.999642	1.28e-05	2.32e-05	0.000321739
GYPE	ENSG00000197465.13	chr4	q31.21	CellTypeSpecific	22	-3.57542	0.000349662	3.65482	0.000257367	0.000296498	0.0412841	0.543053	3.26e-07	1.24e-06	0.456946
FAM114A1	ENSG00000197712.11	chr4	p14	CellTypeSpecific	9	0.589821	0.555311	0.950432	0.341893	0.442309	0.999338	0.999671	5.48e-06	0.000139066	0.000184006
ADH5	ENSG00000197894.10	chr4	q23	NonSpecific	6	0.0545266	0.956516	0.0545266	0.956516	0.956516	0.999338	NA	NA	NA	NA
ADH4	ENSG00000198099.8	chr4	q23	NonSpecific	10	1.35601	0.175097	1.35601	0.175097	0.175097	0.901543	NA	NA	NA	NA
HSD17B11	ENSG00000198189.10	chr4	q22.1	CellTypeSpecific	20	1.52141	0.128158	-2.43532	0.0148787	0.0267687	0.613187	0.995579	2.84e-07	0.000348512	0.0040724
TMA16	ENSG00000198498.9	chr4	q32.2	NonSpecific	1	0.310734	0.756002	0.310734	0.756002	0.756002	0.999338	NA	NA	NA	NA
CNGA1	ENSG00000198515.13	chr4	p12	CellTypeSpecific	11	1.19827	0.230812	-1.46275	0.143537	0.17809	0.9036	0.999458	4.12e-06	5.05e-05	0.000487704
C4orf47	ENSG00000205129.8	chr4	q35.1	NonSpecific	2	1.37017	0.170635	1.37017	0.170635	0.170635	0.894948	NA	NA	NA	NA
C4orf46	ENSG00000205208.4	chr4	q32.1	CellTypeSpecific	9	-1.21602	0.223978	-1.53718	0.124249	0.16108	0.892261	0.999387	3.31e-06	5.86e-05	0.000551399
AC020741.1	ENSG00000205682.2	chr4	q13.1	NonSpecific	2	-1.63322	0.102423	-1.63322	0.102423	0.102423	0.811239	NA	NA	NA	NA
AC105345.1	ENSG00000205959.3	chr4	p16.1	CellTypeSpecific	10	0.95534	0.339406	-1.0414	0.297689	0.317669	0.969351	0.999706	1.01e-05	4.01e-05	0.000243629
MYL5	ENSG00000215375.6	chr4	p16.3	CellTypeSpecific	8	0.954631	0.339765	-1.1853	0.2359	0.281048	0.949324	0.999647	6.01e-06	5.97e-05	0.000287282
RPL34-AS1	ENSG00000234492.4	chr4	q25	NonSpecific	10	1.21732	0.223482	1.21732	0.223482	0.223482	0.92253	NA	NA	NA	NA
FAM200B	ENSG00000237765.6	chr4	p15.32	CellTypeSpecific	33	-1.08887	0.27621	0.798907	0.424344	0.341191	0.98554	0.999705	3.81e-05	1.37e-05	0.000243705
LINC02447	ENSG00000245468.3	chr4	p16.1	CellTypeSpecific	9	0.675606	0.499291	-0.239412	0.810786	0.702485	0.999338	0.999665	0.000171014	1.41e-05	0.000149702
LINC02273	ENSG00000245954.6	chr4	q31.3	CellTypeSpecific	8	-1.23409	0.217169	1.16808	0.242773	0.229386	0.929259	0.999607	1.34e-05	1.98e-05	0.00035979
AC107067.1	ENSG00000246375.2	chr4	q22.1	NonSpecific	8	-1.7923	0.0730857	-1.7923	0.0730857	0.0730857	0.752282	NA	NA	NA	NA
CPEB2-DT	ENSG00000247624.6	chr4	p15.32	NonSpecific	1	-0.25974	0.795064	-0.25974	0.795064	0.795064	0.999338	NA	NA	NA	NA
ADH1C	ENSG00000248144.5	chr4	q23	NonSpecific	5	1.14804	0.250951	1.14804	0.250951	0.250951	0.936622	NA	NA	NA	NA
LINC02268	ENSG00000248174.5	chr4	q34.1	CellTypeSpecific	5	1.33483	0.181933	-1.00806	0.313427	0.233508	0.929663	0.999581	3.39e-05	9.54e-06	0.000375916
LINC02469	ENSG00000248408.1	chr4	q21.21	NonSpecific	1	-1.07065	0.284326	-1.07065	0.284326	0.284326	0.949324	NA	NA	NA	NA
LINC02437	ENSG00000248517.1	chr4	q35.1	NonSpecific	7	-1.20392	0.228621	-1.20392	0.228621	0.228621	0.929259	NA	NA	NA	NA
LINC01085	ENSG00000248698.5	chr4	p15.33	NonSpecific	1	-0.108108	0.91391	-0.108108	0.91391	0.91391	0.999338	NA	NA	NA	NA
SMIM31	ENSG00000248771.5	chr4	q32.3	CellTypeSpecific	18	0.785364	0.43224	-0.765362	0.444056	0.438126	0.999338	0.999779	1.8e-05	3.69e-05	0.000166349
TMEM150C	ENSG00000249242.7	chr4	q21.22	CellTypeSpecific	3	1.32114	0.186456	-1.39795	0.162129	0.17353	0.899506	0.999471	7.15e-06	2.61e-05	0.000496122
LINC01060	ENSG00000249378.5	chr4	q35.2	CellTypeSpecific	11	2.04737	0.0406217	-1.9901	0.0465805	0.0433987	0.683527	0.997472	5.73e-06	8.17e-06	0.00251422
LINC01091	ENSG00000249464.5	chr4	q28.1	NonSpecific	5	-0.0903168	0.928036	-0.0903168	0.928036	0.928036	0.999338	NA	NA	NA	NA
AC079921.2	ENSG00000249685.1	chr4	p14	CellTypeSpecific	43	0.77595	0.437778	0.775951	0.437778	0.437778	0.999338	0.999778	1.68e-05	3.94e-05	0.000166178
AC104806.2	ENSG00000250075.5	chr4	q13.2	NonSpecific	11	-0.86905	0.38482	-0.86905	0.38482	0.38482	0.996721	NA	NA	NA	NA
ZNF718	ENSG00000250312.6	chr4	p16.3	CellTypeSpecific	10	0.687263	0.491917	-0.698141	0.485089	0.488502	0.999338	0.999792	1.77e-05	4.5e-05	0.000145463
SMIM20	ENSG00000250317.8	chr4	p15.2	CellTypeSpecific	4	0.0711169	0.943305	-0.0890421	0.929048	0.936962	0.999338	0.999772	3.54e-05	0.000134566	5.8e-05
LINC00989	ENSG00000250334.5	chr4	q21.21	CellTypeSpecific	15	-1.16668	0.243339	1.19748	0.23112	0.237102	0.929766	0.999619	9.94e-06	2.74e-05	0.000343827
LINC02515	ENSG00000250620.1	chr4	q35.2	CellTypeSpecific	13	-0.700582	0.483564	1.34814	0.177614	0.280066	0.949324	0.999341	1.96e-06	0.000294194	0.000362573
AC097652.1	ENSG00000250658.1	chr4	q35.2	CellTypeSpecific	39	0.773749	0.439079	0.207858	0.83534	0.711231	0.999338	0.999482	0.00031275	9.58e-06	0.000195642
REELD1	ENSG00000250673.2	chr4	q31.22	CellTypeSpecific	20	1.70492	0.0882095	-1.49828	0.134062	0.106584	0.811239	0.999087	1.45e-05	8.18e-06	0.000890089
AC108865.1	ENSG00000250829.2	chr4	q35.2	CellTypeSpecific	2	-0.525308	0.599369	0.500542	0.616694	0.608115	0.999338	0.999814	2.48e-05	4.99e-05	0.000111657
AC108474.1	ENSG00000250971.1	chr4	q35.2	CellTypeSpecific	38	-0.737868	0.460595	0.918352	0.358434	0.407078	0.99691	0.999739	8.92e-06	6.72e-05	0.000184721
AC108062.1	ENSG00000251432.6	chr4	q28.2	CellTypeSpecific	9	-1.6232	0.104547	3.4796	0.000502158	0.000999685	0.103274	0.84912	7.81e-09	0.0231141	0.127766
LINC02482	ENSG00000251580.1	chr4	p16.1	CellTypeSpecific	9	-2.14057	0.0323091	1.89056	0.0586828	0.0416957	0.672306	0.997367	1.16e-05	4.34e-06	0.00261661
AC139713.2	ENSG00000251600.5	chr4	q31.21	NonSpecific	50	1.14855	0.250741	1.14855	0.250741	0.250741	0.936622	NA	NA	NA	NA
AC104825.1	ENSG00000251615.3	chr4	p16.1	CellTypeSpecific	11	-0.530917	0.595477	0.415935	0.677457	0.638907	0.999338	0.999816	3.72e-05	3.84e-05	0.000108811
AP001816.1	ENSG00000254531.1	chr4	q24	CellTypeSpecific	22	-0.429848	0.667306	-0.799887	0.423776	0.552963	0.999338	0.999658	6.02e-06	0.000188202	0.000147953
CTSO	ENSG00000256043.2	chr4	q32.1	CellTypeSpecific	7	-1.13927	0.254589	1.70239	0.0886824	0.133982	0.851285	0.999148	1.57e-06	0.000135494	0.000714837
LINC02562	ENSG00000260265.1	chr4	q13.3	NonSpecific	10	0.292863	0.769627	0.292863	0.769627	0.769627	0.999338	NA	NA	NA	NA
SNHG8	ENSG00000269893.6	chr4	q26	CellTypeSpecific	26	-2.09659	0.0360299	-1.23959	0.215127	0.0625646	0.742085	0.998002	0.000168836	1.22e-06	0.00182749
AC069307.1	ENSG00000269949.1	chr4	q12	NonSpecific	6	-1.17847	0.238609	-1.17847	0.238609	0.238609	0.929766	NA	NA	NA	NA
AC016773.1	ENSG00000270195.1	chr4	p16.3	CellTypeSpecific	7	-1.08014	0.280081	1.05356	0.292086	0.285993	0.949324	0.999684	1.35e-05	2.6e-05	0.000276411
LINC02427	ENSG00000271538.5	chr4	q35.1	CellTypeSpecific	4	1.54293	0.122847	-1.59641	0.110397	0.116304	0.824948	0.999181	6.2e-06	1.93e-05	0.000792985
AC099343.3	ENSG00000271646.1	chr4	q35.1	CellTypeSpecific	4	1.49964	0.133707	-1.0025	0.316102	0.192647	0.907806	0.999437	5.85e-05	5.45e-06	0.000499022
AF250324.1	ENSG00000272566.1	chr4	q35.2	CellTypeSpecific	4	0.528536	0.597127	-0.571603	0.567591	0.582541	0.999338	0.999804	1.85e-05	6.02e-05	0.000117141
AC019131.2	ENSG00000272777.1	chr4	q23	NonSpecific	11	0.909399	0.363139	0.909399	0.363139	0.363139	0.996721	NA	NA	NA	NA
AC147067.2	ENSG00000272783.1	chr4	p16.3	CellTypeSpecific	4	0.120222	0.904308	-0.0912352	0.927306	0.917342	0.999338	0.9998	5.21e-05	8.46e-05	6.3e-05
AC019193.2	ENSG00000272784.1	chr4	q35.1	NonSpecific	1	-1.36866	0.171104	-1.36866	0.171104	0.171104	0.894948	NA	NA	NA	NA
AC069200.1	ENSG00000273257.1	chr4	q12	NonSpecific	1	-1.6648	0.0959518	-1.6648	0.0959518	0.0959518	0.811239	NA	NA	NA	NA
AC093788.1	ENSG00000273449.1	chr4	q32.2	CellTypeSpecific	27	1.55495	0.119959	-0.47667	0.633597	0.243726	0.929766	0.998184	0.000976736	1.87e-06	0.000837134
RNF14	ENSG00000013561.17	chr5	q31.3	NonSpecific	2	-0.19197	0.847766	-0.19197	0.847766	0.847766	0.999338	NA	NA	NA	NA
MATR3	ENSG00000015479.18	chr5	q31.2	CellTypeSpecific	3	-0.0694015	0.94467	0.154387	0.877304	0.923486	0.999338	0.999705	2e-05	0.000212515	6.27e-05
NSUN2	ENSG00000037474.14	chr5	p15.31	CellTypeSpecific	7	0.881298	0.378157	-0.883993	0.3767	0.377428	0.996721	0.999752	1.49e-05	3.51e-05	0.000198436
MFAP3	ENSG00000037749.11	chr5	q33.2	CellTypeSpecific	22	-0.488935	0.624888	0.463293	0.643155	0.634139	0.999338	0.999816	2.6e-05	5.21e-05	0.000105976
MAT2B	ENSG00000038274.16	chr5	q34	CellTypeSpecific	2	-0.103606	0.917482	0.127788	0.898317	0.908869	0.999338	0.999781	3.26e-05	0.000124048	6.22e-05
DNAH5	ENSG00000039139.9	chr5	p15.2	CellTypeSpecific	8	0.0431409	0.965589	-0.245609	0.805985	0.940893	0.999338	0.999375	8.97e-06	0.000538603	7.73e-05
SPDL1	ENSG00000040275.16	chr5	q35.1	NonSpecific	15	-2.27602	0.0228448	-2.27602	0.0228448	0.0228448	0.591381	NA	NA	NA	NA
JADE2	ENSG00000043143.20	chr5	q31.1	CellTypeSpecific	14	-0.625521	0.531629	1.09727	0.272523	0.383304	0.996721	0.999579	3.68e-06	0.000185643	0.00023193
CTNNA1	ENSG00000044115.20	chr5	q31.2	CellTypeSpecific	4	0.635587	0.525045	-1.04963	0.293889	0.396042	0.99691	0.999628	4.4e-06	0.000152933	0.000214471
YTHDC2	ENSG00000047188.15	chr5	q22.2	NonSpecific	4	-0.0736394	0.941297	-0.0736394	0.941297	0.941297	0.999338	NA	NA	NA	NA
MAPK9	ENSG00000050748.17	chr5	q35.3	CellTypeSpecific	14	-1.09031	0.275575	-0.183092	0.854726	0.67036	0.999338	0.998188	0.00133205	3.84e-06	0.00047601
THOC3	ENSG00000051596.9	chr5	q35.2	CellTypeSpecific	1	0.539249	0.589715	0.539249	0.589715	0.589715	0.999338	0.99981	2.19e-05	5.26e-05	0.000115561
FSTL4	ENSG00000053108.16	chr5	q31.1	NonSpecific	5	-0.626292	0.531123	-0.626292	0.531123	0.531123	0.999338	NA	NA	NA	NA
RIOK2	ENSG00000058729.10	chr5	q15	CellTypeSpecific	9	1.36957	0.170823	0.0977572	0.922125	0.773847	0.999338	0.985237	0.0128263	1.66e-06	0.00193528
PRDM6	ENSG00000061455.10	chr5	q23.2	CellTypeSpecific	12	-0.500281	0.616877	0.708325	0.478743	0.550151	0.999338	0.999757	1.01e-05	0.000101347	0.000131535
SLC12A2	ENSG00000064651.13	chr5	q23.3	CellTypeSpecific	9	-0.929598	0.352579	-0.683587	0.494236	0.419409	0.99691	0.999754	3.84e-05	1.8e-05	0.000189556
SNX24	ENSG00000064652.10	chr5	q23.2	CellTypeSpecific	12	-0.155639	0.876318	-0.587194	0.557073	0.792698	0.999338	0.999331	5.08e-06	0.00053937	0.000124285
SLC9A3	ENSG00000066230.10	chr5	p15.33	CellTypeSpecific	19	1.68656	0.091687	-2.34322	0.0191179	0.0317177	0.636841	0.99653	5.61e-07	0.00011625	0.00335295
KIF2A	ENSG00000068796.16	chr5	q12.1	CellTypeSpecific	14	-0.813817	0.41575	-0.928458	0.35317	0.383284	0.996721	0.999743	1.05e-05	5.1e-05	0.000195614
NDST1	ENSG00000070614.14	chr5	q33.1	CellTypeSpecific	16	-0.586655	0.557435	0.449015	0.653421	0.607955	0.999338	0.999811	3.8e-05	3.39e-05	0.000116897
AFF4	ENSG00000072364.12	chr5	q31.1	CellTypeSpecific	11	-0.333804	0.738527	0.246166	0.805554	0.776125	0.999338	0.999818	4.59e-05	5.14e-05	8.44e-05
STK10	ENSG00000072786.12	chr5	q35.1	CellTypeSpecific	16	0.993268	0.320579	-0.920688	0.357213	0.338311	0.983158	0.999729	1.76e-05	2.55e-05	0.000228035
FBXW11	ENSG00000072803.17	chr5	q35.1	CellTypeSpecific	9	-0.528105	0.597426	-0.603778	0.545991	0.572187	0.999338	0.999797	1.63e-05	6.61e-05	0.000120102
CDHR2	ENSG00000074276.10	chr5	q35.2	CellTypeSpecific	22	-0.371165	0.710514	0.623617	0.532879	0.632199	0.999338	0.999728	9.43e-06	0.000146337	0.000115821
KCNN2	ENSG00000080709.14	chr5	q22.3	CellTypeSpecific	3	0.896779	0.369837	-0.316927	0.751299	0.589088	0.999338	0.999555	0.000224098	8.74e-06	0.00021191
DELE1	ENSG00000081791.8	chr5	q31.3	NonSpecific	1	1.08743	0.276846	1.08743	0.276846	0.276846	0.947728	NA	NA	NA	NA
WDR70	ENSG00000082068.8	chr5	p13.2	CellTypeSpecific	10	2.80163	0.00508453	-2.79385	0.00520853	0.00514578	0.259518	0.970502	2.09e-06	3.94e-06	0.029492
C5orf22	ENSG00000082213.17	chr5	p13.3	CellTypeSpecific	4	0.631968	0.527408	-0.754654	0.450456	0.488769	0.999338	0.999776	1.22e-05	6.56e-05	0.000146662
GEMIN5	ENSG00000082516.8	chr5	q33.2	CellTypeSpecific	36	-1.02421	0.305735	0.131234	0.895591	0.76794	0.999338	0.997716	0.00178564	4.01e-06	0.000494415
NUDT12	ENSG00000112874.9	chr5	q21.2	NonSpecific	1	1.22833	0.219323	1.22833	0.219323	0.219323	0.92253	NA	NA	NA	NA
CEP72	ENSG00000112877.7	chr5	p15.33	CellTypeSpecific	5	-0.451892	0.651347	0.432931	0.665065	0.658286	0.999338	0.999817	2.65e-05	5.57e-05	0.000100938
C7	ENSG00000112936.18	chr5	p13.1	CellTypeSpecific	12	-0.723665	0.469271	-0.472799	0.636356	0.556661	0.999338	0.999785	5.26e-05	2.2e-05	0.000140057
DAP	ENSG00000112977.15	chr5	p15.2	CellTypeSpecific	19	-0.847397	0.396774	2.48484	0.0129611	0.0255313	0.6048	0.979449	8.34e-08	0.0127121	0.00783893
NME5	ENSG00000112981.4	chr5	q31.2	CellTypeSpecific	12	-0.114003	0.909235	0.128888	0.897446	0.903689	0.999338	0.999789	3.49e-05	0.000113572	6.3e-05
BRD8	ENSG00000112983.17	chr5	q31.2	CellTypeSpecific	10	-0.0182247	0.98546	0.0142459	0.988634	0.987241	0.999338	0.999768	5.83e-05	0.000126532	4.7e-05
NNT	ENSG00000112992.16	chr5	p12	NonSpecific	5	0.199118	0.84217	0.199118	0.84217	0.84217	0.999338	NA	NA	NA	NA
MRPS30	ENSG00000112996.10	chr5	p12	NonSpecific	1	-0.472851	0.63632	-0.472851	0.63632	0.63632	0.999338	NA	NA	NA	NA
PFDN1	ENSG00000113068.9	chr5	q31.3	CellTypeSpecific	39	-0.113804	0.909393	0.556506	0.577865	0.841077	0.999338	0.999136	4.63e-06	0.000732341	0.000126729
TMCO6	ENSG00000113119.12	chr5	q31.3	CellTypeSpecific	8	-0.911925	0.361808	1.40113	0.161176	0.230121	0.929259	0.999468	2.6e-06	0.000135702	0.000393357
SPARC	ENSG00000113140.10	chr5	q33.1	CellTypeSpecific	16	-1.77623	0.0756943	1.59887	0.109849	0.0897118	0.798435	0.998896	1.21e-05	8.1e-06	0.00108372
IK	ENSG00000113141.17	chr5	q31.3	NonSpecific	2	0.524408	0.599995	0.524408	0.599995	0.599995	0.999338	NA	NA	NA	NA
HMGCR	ENSG00000113161.15	chr5	q13.3	NonSpecific	1	-0.322493	0.747079	-0.322493	0.747079	0.747079	0.999338	NA	NA	NA	NA
PCDHB3	ENSG00000113205.5	chr5	q31.3	NonSpecific	1	-0.198391	0.842739	-0.198391	0.842739	0.842739	0.999338	NA	NA	NA	NA
PCDHB5	ENSG00000113209.8	chr5	q31.3	CellTypeSpecific	4	1.03765	0.299434	-1.51485	0.129811	0.185039	0.907806	0.999391	2.36e-06	0.000113904	0.000492673
CLK4	ENSG00000113240.12	chr5	q35.3	CellTypeSpecific	16	-0.625488	0.531651	1.1562	0.247601	0.363366	0.996721	0.999516	3.05e-06	0.000223781	0.000256992
PCDHB15	ENSG00000113248.5	chr5	q31.3	CellTypeSpecific	17	-0.3338	0.738531	1.52002	0.128507	0.304479	0.96258	0.994644	5.91e-07	0.00448465	0.000870289
HAVCR1	ENSG00000113249.12	chr5	q33.3	CellTypeSpecific	12	-0.611325	0.540985	0.846413	0.397322	0.467523	0.999338	0.999738	8.29e-06	9.29e-05	0.000160637
RNF130	ENSG00000113269.13	chr5	q35.3	NonSpecific	5	-0.550244	0.582152	-0.550244	0.582152	0.582152	0.999338	NA	NA	NA	NA
ARSB	ENSG00000113273.15	chr5	q14.1	CellTypeSpecific	10	-1.33899	0.180573	-0.300563	0.763748	0.42515	0.999338	0.997993	0.00133749	2.54e-06	0.000666949
CLINT1	ENSG00000113282.13	chr5	q33.3	CellTypeSpecific	6	-0.456066	0.648343	-0.396687	0.691598	0.670842	0.999338	0.999819	3.18e-05	4.91e-05	9.98e-05
THBS4	ENSG00000113296.14	chr5	q14.1	CellTypeSpecific	18	-0.852644	0.393857	1.21165	0.225647	0.293904	0.95455	0.999613	4.28e-06	9.76e-05	0.000285046
BTNL8	ENSG00000113303.11	chr5	q35.3	CellTypeSpecific	13	-0.984517	0.324861	0.859011	0.390334	0.355971	0.995678	0.999738	2.19e-05	2.26e-05	0.000217356
MSH3	ENSG00000113318.9	chr5	q14.1	CellTypeSpecific	15	-2.24121	0.0250122	0.671738	0.50175	0.0497405	0.703755	0.989122	0.00573347	3.68e-07	0.00514416
DROSHA	ENSG00000113360.16	chr5	p13.3	CellTypeSpecific	16	0.0625051	0.950161	-0.143717	0.885724	0.930389	0.999338	0.999699	2.02e-05	0.0002191	6.16e-05
CDH6	ENSG00000113361.12	chr5	p13.3	CellTypeSpecific	21	-1.18327	0.236701	1.38728	0.165357	0.195518	0.907806	0.999517	5.2e-06	4.31e-05	0.000434672
LNPEP	ENSG00000113441.15	chr5	q15	CellTypeSpecific	13	-0.874213	0.382002	0.770558	0.440969	0.410702	0.99691	0.999768	2.27e-05	2.7e-05	0.000182702
SLC12A7	ENSG00000113504.20	chr5	p15.33	CellTypeSpecific	7	0.413518	0.679227	-0.267826	0.788833	0.742732	0.999338	0.999813	5.46e-05	3.91e-05	9.36e-05
PPWD1	ENSG00000113593.11	chr5	q12.3	NonSpecific	13	-0.652764	0.513909	-0.652764	0.513909	0.513909	0.999338	NA	NA	NA	NA
TRIM23	ENSG00000113595.14	chr5	q12.3	NonSpecific	4	0.725227	0.468313	0.725227	0.468313	0.468313	0.999338	NA	NA	NA	NA
TRAPPC13	ENSG00000113597.17	chr5	q12.3	CellTypeSpecific	23	-0.955997	0.339074	-0.625314	0.531765	0.429035	0.999338	0.999736	5.38e-05	1.44e-05	0.000196032
TXNDC15	ENSG00000113621.14	chr5	q31.1	CellTypeSpecific	8	-0.23218	0.816399	0.33623	0.736697	0.782509	0.999338	0.999778	1.87e-05	0.000122178	8.12e-05
RARS	ENSG00000113643.8	chr5	q34	CellTypeSpecific	2	0.337972	0.735384	0.52875	0.596979	0.675115	0.999338	0.999756	1.22e-05	0.000128886	0.000102697
SMAD5	ENSG00000113658.16	chr5	q31.1	NonSpecific	3	1.09226	0.274717	1.09226	0.274717	0.274717	0.947431	NA	NA	NA	NA
HMGXB3	ENSG00000113716.12	chr5	q32	NonSpecific	5	0.405302	0.685256	0.405302	0.685256	0.685256	0.999338	NA	NA	NA	NA
BNIP1	ENSG00000113734.17	chr5	q35.1	CellTypeSpecific	11	0.39707	0.691316	-0.476952	0.633396	0.663838	0.999338	0.9998	1.82e-05	8.15e-05	9.98e-05
CYSTM1	ENSG00000120306.9	chr5	q31.3	CellTypeSpecific	1	0.00465116	0.996289	-0.00465116	0.996289	0.996289	0.999338	0.999752	5.17e-05	0.000156778	3.91e-05
WDR55	ENSG00000120314.18	chr5	q31.3	CellTypeSpecific	8	0.725308	0.468263	-0.821697	0.411249	0.439265	0.999338	0.999768	1.23e-05	5.41e-05	0.000165908
PCDHB8	ENSG00000120322.3	chr5	q31.3	NonSpecific	12	-0.349144	0.726981	-0.349144	0.726981	0.726981	0.999338	NA	NA	NA	NA
PCDHB10	ENSG00000120324.8	chr5	q31.3	CellTypeSpecific	9	0.808681	0.418698	0.758523	0.448138	0.433273	0.999338	0.999778	1.97e-05	3.33e-05	0.000169357
PCDHB12	ENSG00000120328.6	chr5	q31.3	CellTypeSpecific	13	-0.572798	0.566781	-0.180444	0.856804	0.771058	0.999338	0.999666	0.000183879	1.64e-05	0.000133654
SIL1	ENSG00000120725.12	chr5	q31.2	NonSpecific	22	-1.37174	0.170143	-1.37174	0.170143	0.170143	0.894948	NA	NA	NA	NA
KDM3B	ENSG00000120733.13	chr5	q31.2	CellTypeSpecific	14	0.48704	0.62623	-0.623414	0.533012	0.58139	0.999338	0.999783	1.33e-05	8.38e-05	0.000119476
NLN	ENSG00000123213.22	chr5	q12.3	CellTypeSpecific	18	1.85595	0.063461	-1.76217	0.0780403	0.0700117	0.750639	0.998542	8.02e-06	9.19e-06	0.00144115
CENPK	ENSG00000123219.12	chr5	q12.3	NonSpecific	1	0.156425	0.875698	0.156425	0.875698	0.875698	0.999338	NA	NA	NA	NA
SLC36A1	ENSG00000123643.12	chr5	q33.1	CellTypeSpecific	15	2.01136	0.0442872	-1.82424	0.0681163	0.0536999	0.707551	0.998023	1.01e-05	5.98e-06	0.00196072
FASTKD3	ENSG00000124279.11	chr5	p15.31	CellTypeSpecific	12	0.15254	0.878761	0.441236	0.659042	0.814923	0.999338	0.999575	8.43e-06	0.000321414	9.51e-05
CANX	ENSG00000127022.14	chr5	q35.3	CellTypeSpecific	3	-0.694963	0.487078	0.437767	0.661555	0.580299	0.999338	0.999786	5.7e-05	2.23e-05	0.000134912
EPB41L4A	ENSG00000129595.12	chr5	q22.2	CellTypeSpecific	11	-1.29435	0.195544	-1.29435	0.195544	0.195544	0.907806	0.999536	9.79e-06	2.19e-05	0.000431823
CDO1	ENSG00000129596.4	chr5	q22.3	CellTypeSpecific	7	-0.60414	0.545751	0.609294	0.54233	0.544042	0.999338	0.999803	1.99e-05	4.91e-05	0.000127602
REEP5	ENSG00000129625.12	chr5	q22.2	NonSpecific	3	0.416506	0.67704	0.416506	0.67704	0.67704	0.999338	NA	NA	NA	NA
PRR7	ENSG00000131188.11	chr5	q35.3	CellTypeSpecific	3	0.542514	0.587465	0.542514	0.587465	0.587465	0.999338	0.99981	2.18e-05	5.23e-05	0.000116112
PDLIM4	ENSG00000131435.12	chr5	q31.1	NonSpecific	3	-4.92923	8.26e-07	-4.92923	8.26e-07	8.26e-07	0.000188948	NA	NA	NA	NA
KIF3A	ENSG00000131437.15	chr5	q31.1	CellTypeSpecific	15	-0.485341	0.627434	0.27227	0.785414	0.721899	0.999338	0.999797	6.91e-05	2.99e-05	0.00010366
MGAT1	ENSG00000131446.16	chr5	q35.3	CellTypeSpecific	11	-0.301802	0.762803	0.0329556	0.97371	0.952006	0.999338	0.999456	0.000405351	1.94e-05	0.000119226
NDUFA2	ENSG00000131495.8	chr5	q31.3	CellTypeSpecific	10	0.571889	0.567397	-0.455924	0.648444	0.60976	0.999338	0.999813	3.51e-05	3.66e-05	0.000115073
MAP1B	ENSG00000131711.14	chr5	q13.2	CellTypeSpecific	7	-1.11944	0.262952	1.07791	0.281075	0.271789	0.947121	0.999668	1.37e-05	2.39e-05	0.000293957
CKMT2	ENSG00000131730.15	chr5	q14.1	CellTypeSpecific	8	1.89301	0.0583565	-1.46551	0.142782	0.0832588	0.772302	0.998762	3.03e-05	3.85e-06	0.00120358
MCCC2	ENSG00000131844.15	chr5	q13.2	CellTypeSpecific	49	-0.945022	0.344647	0.512247	0.608478	0.47202	0.999338	0.999702	8.87e-05	1.16e-05	0.00019724
CARD6	ENSG00000132357.13	chr5	p13.1	CellTypeSpecific	12	0.482196	0.629667	-0.353952	0.723375	0.680855	0.999338	0.999816	4.31e-05	3.88e-05	0.000101811
BHMT2	ENSG00000132840.9	chr5	q14.1	CellTypeSpecific	13	2.67986	0.00736539	-3.0196	0.0025311	0.00376756	0.215762	0.961827	5.14e-07	1.51e-05	0.0381573
MED10	ENSG00000133398.3	chr5	p15.31	CellTypeSpecific	6	0.757706	0.448627	-1.03368	0.301286	0.367632	0.996721	0.999693	6.25e-06	8.59e-05	0.000214674
LARS	ENSG00000133706.17	chr5	q32	CellTypeSpecific	60	0.702174	0.482571	-1.04594	0.29559	0.378506	0.996721	0.999667	5.23e-06	0.000112714	0.000214862
SPINK5	ENSG00000133710.15	chr5	q32	CellTypeSpecific	7	-1.47486	0.140251	1.42422	0.154384	0.147003	0.873425	0.999369	9.88e-06	1.58e-05	0.000605205
HSD17B4	ENSG00000133835.14	chr5	q23.1	NonSpecific	2	2.11169	0.0347128	2.11169	0.0347128	0.0347128	0.65754	NA	NA	NA	NA
CDK7	ENSG00000134058.11	chr5	q13.2	CellTypeSpecific	13	-0.132426	0.894647	0.218174	0.827294	0.868658	0.999338	0.999756	2.13e-05	0.000153561	6.92e-05
WDR36	ENSG00000134987.11	chr5	q22.1	CellTypeSpecific	16	0.780073	0.435348	0.16913	0.865695	0.751722	0.999338	0.999323	0.000449518	8.44e-06	0.000219286
ADAM19	ENSG00000135074.15	chr5	q33.3	CellTypeSpecific	14	-0.891776	0.372513	1.06051	0.288912	0.327445	0.974947	0.999701	7.98e-06	5.4e-05	0.000237531
FBN2	ENSG00000138829.11	chr5	q23.3	NonSpecific	25	0.894534	0.371036	0.894534	0.371036	0.371036	0.996721	NA	NA	NA	NA
MYO10	ENSG00000145555.14	chr5	p15.1	NonSpecific	1	0.518272	0.604268	0.518272	0.604268	0.604268	0.999338	NA	NA	NA	NA
OTULINL	ENSG00000145569.5	chr5	p15.2	CellTypeSpecific	24	-1.35406	0.175717	-0.457298	0.647457	0.337007	0.981161	0.99899	0.000503678	3.14e-06	0.000503191
BHMT	ENSG00000145692.14	chr5	q14.1	CellTypeSpecific	21	-0.938212	0.348135	0.955574	0.339288	0.343679	0.987113	0.999731	1.32e-05	3.41e-05	0.000221694
IQGAP2	ENSG00000145703.15	chr5	q13.3	CellTypeSpecific	9	-1.09955	0.271527	1.21007	0.226251	0.247262	0.933819	0.999628	7.95e-06	3.64e-05	0.000327788
RASA1	ENSG00000145715.14	chr5	q14.3	NonSpecific	3	-0.38832	0.69778	-0.38832	0.69778	0.69778	0.999338	NA	NA	NA	NA
GIN1	ENSG00000145723.16	chr5	q21.1	CellTypeSpecific	11	-0.575661	0.564844	0.479258	0.631755	0.59943	0.999338	0.999813	3.19e-05	3.85e-05	0.000116332
PPIP5K2	ENSG00000145725.19	chr5	q21.1	CellTypeSpecific	19	-1.01871	0.308342	1.18103	0.23759	0.269537	0.946053	0.999649	7.16e-06	4.59e-05	0.000297803
BDP1	ENSG00000145734.18	chr5	q13.2	NonSpecific	17	-2.45095	0.0142479	-2.45095	0.0142479	0.0142479	0.475302	NA	NA	NA	NA
GTF2H2	ENSG00000145736.14	chr5	q13.2	NonSpecific	3	-1.38744	0.165308	-1.38744	0.165308	0.165308	0.892261	NA	NA	NA	NA
BTF3	ENSG00000145741.15	chr5	q13.2	CellTypeSpecific	7	1.02818	0.303866	-0.986499	0.323888	0.313669	0.96573	0.99971	1.51e-05	2.65e-05	0.000248219
FBXL17	ENSG00000145743.15	chr5	q21.3	CellTypeSpecific	14	-1.47593	0.139963	-1.47766	0.139499	0.139731	0.860962	0.999333	8.08e-06	1.81e-05	0.000640571
SPATA9	ENSG00000145757.15	chr5	q15	CellTypeSpecific	4	-0.691539	0.489227	0.69253	0.488605	0.488916	0.999338	0.999793	1.84e-05	4.36e-05	0.000145417
TSLP	ENSG00000145777.14	chr5	q22.1	CellTypeSpecific	8	-0.631829	0.527499	-0.359591	0.719153	0.635841	0.999338	0.999783	6.95e-05	2.26e-05	0.000125192
COMMD10	ENSG00000145781.8	chr5	q23.1	CellTypeSpecific	12	0.144731	0.884924	-0.156856	0.875359	0.880323	0.999338	0.999796	3.42e-05	0.000103236	6.63e-05
SLC25A48	ENSG00000145832.12	chr5	q31.1	NonSpecific	1	-0.609137	0.542434	-0.609137	0.542434	0.542434	0.999338	NA	NA	NA	NA
FBXO38	ENSG00000145868.16	chr5	q32	CellTypeSpecific	18	2.10913	0.0349337	-1.16402	0.244414	0.062161	0.742085	0.997814	0.000251694	1.03e-06	0.00193309
PCYOX1L	ENSG00000145882.10	chr5	q32	NonSpecific	6	1.85494	0.0636043	1.85494	0.0636043	0.0636043	0.742085	NA	NA	NA	NA
N4BP3	ENSG00000145911.5	chr5	q35.3	NonSpecific	1	-1.67914	0.0931239	-1.67914	0.0931239	0.0931239	0.803853	NA	NA	NA	NA
KLHL3	ENSG00000146021.14	chr5	q31.2	CellTypeSpecific	3	-1.75637	0.0790258	1.77704	0.075562	0.0772558	0.752562	0.9987	5.64e-06	1.4e-05	0.00128074
TRIM7	ENSG00000146054.17	chr5	q35.3	CellTypeSpecific	5	0.56726	0.570537	-0.546759	0.584544	0.577579	0.999338	0.99981	2.31e-05	4.79e-05	0.000118926
HIGD2A	ENSG00000146066.2	chr5	q35.2	CellTypeSpecific	8	-0.71022	0.477567	0.606477	0.544198	0.511003	0.999338	0.999799	2.76e-05	3.24e-05	0.000141146
FAM193B	ENSG00000146067.15	chr5	q35.3	CellTypeSpecific	4	-0.100188	0.920195	0.332592	0.739442	0.87528	0.999338	0.99956	9.85e-06	0.000347446	8.3e-05
DOK3	ENSG00000146094.13	chr5	q35.3	NonSpecific	14	-1.05904	0.289584	-1.05904	0.289584	0.289584	0.949324	NA	NA	NA	NA
FAM173B	ENSG00000150756.13	chr5	p15.2	CellTypeSpecific	10	0.0328134	0.973823	0.0556471	0.955623	0.967062	0.999338	0.999735	3.2e-05	0.000180311	5.22e-05
CSNK1G3	ENSG00000151292.17	chr5	q23.2	CellTypeSpecific	5	2.74504	0.00605041	-2.84728	0.00440944	0.00510122	0.259312	0.970495	1.36e-06	6.08e-06	0.0294979
PARP8	ENSG00000151883.17	chr5	q11.1	CellTypeSpecific	4	-1.2746	0.20245	0.829841	0.406629	0.279826	0.949324	0.999603	5.95e-05	7.94e-06	0.000329892
ATG10	ENSG00000152348.15	chr5	q14.1	CellTypeSpecific	17	0.987046	0.32362	2.15775	0.0309474	0.0579092	0.730135	0.996262	2.72e-07	0.00146294	0.00227508
POC5	ENSG00000152359.14	chr5	q13.3	NonSpecific	14	0.323302	0.746467	0.323302	0.746467	0.746467	0.999338	NA	NA	NA	NA
HOMER1	ENSG00000152413.14	chr5	q14.1	CellTypeSpecific	4	0.0888842	0.929174	0.0160984	0.987156	0.978224	0.999338	0.999717	0.00016901	4.65e-05	6.77e-05
CAMK4	ENSG00000152495.10	chr5	q22.1	CellTypeSpecific	10	-0.775997	0.437751	1.16198	0.245243	0.324672	0.974407	0.99962	4.23e-06	0.000116218	0.000259327
CCNO	ENSG00000152669.8	chr5	q11.2	CellTypeSpecific	10	1.78011	0.0750586	-2.27897	0.0226686	0.0348772	0.65754	0.996874	8.88e-07	6.14e-05	0.00306326
RAB3C	ENSG00000152932.7	chr5	q11.2	CellTypeSpecific	2	-2.11799	0.0341763	1.85214	0.0640057	0.0445894	0.68488	0.997562	1.26e-05	4.28e-06	0.00242115
RAD17	ENSG00000152942.18	chr5	q13.2	CellTypeSpecific	21	0.951968	0.341113	-2.05672	0.0397132	0.0734019	0.752282	0.997093	3.51e-07	0.00115914	0.00174784
SRP19	ENSG00000153037.13	chr5	q22.2	CellTypeSpecific	8	-0.279166	0.780117	0.678723	0.497314	0.672168	0.999338	0.999569	5.84e-06	0.000296477	0.000129035
CAST	ENSG00000153113.23	chr5	q15	CellTypeSpecific	5	1.38483	0.166105	-1.42587	0.153905	0.159793	0.892261	0.999424	7.65e-06	2.22e-05	0.000546674
GRAMD2B	ENSG00000155324.9	chr5	q23.2	CellTypeSpecific	6	0.500393	0.616799	-0.48289	0.629174	0.623035	0.999338	0.999815	2.47e-05	5.26e-05	0.000108172
CNOT8	ENSG00000155508.13	chr5	q33.2	CellTypeSpecific	14	0.82346	0.410247	-0.629802	0.528824	0.46845	0.999338	0.999779	3.51e-05	2.29e-05	0.000162666
GRIA1	ENSG00000155511.17	chr5	q33.2	NonSpecific	1	-0.535433	0.59235	-0.535433	0.59235	0.59235	0.999338	NA	NA	NA	NA
SETD9	ENSG00000155542.11	chr5	q11.2	CellTypeSpecific	15	-2.23088	0.0256891	2.41106	0.0159063	0.0196487	0.554406	0.993777	1.79e-06	1.38e-05	0.00620734
FCHO2	ENSG00000157107.13	chr5	q13.2	NonSpecific	3	-1.55642	0.119607	-1.55642	0.119607	0.119607	0.82967	NA	NA	NA	NA
RAPGEF6	ENSG00000158987.20	chr5	q31.1	NonSpecific	5	-1.66667	0.0955797	-1.66667	0.0955797	0.0955797	0.811239	NA	NA	NA	NA
MRNIP	ENSG00000161010.14	chr5	q35.3	CellTypeSpecific	8	0.127328	0.898681	-0.0255461	0.979619	0.965962	0.999338	0.999716	0.000168923	4.18e-05	7.31e-05
MOCS2	ENSG00000164172.18	chr5	q11.2	CellTypeSpecific	4	-0.0307823	0.975443	0.795296	0.426441	0.950285	0.999338	0.99044	1.29e-06	0.00915791	0.000400522
NDUFAF2	ENSG00000164182.10	chr5	q12.1	CellTypeSpecific	17	-0.857709	0.391053	0.0734209	0.941471	0.879336	0.999338	0.997496	0.00206558	5.01e-06	0.000433506
LMBRD2	ENSG00000164187.6	chr5	p13.2	NonSpecific	1	-1.77741	0.0755001	-1.77741	0.0755001	0.0755001	0.752282	NA	NA	NA	NA
RNF180	ENSG00000164197.11	chr5	q12.3	NonSpecific	3	-1.38541	0.165928	-1.38541	0.165928	0.165928	0.892585	NA	NA	NA	NA
ADGRV1	ENSG00000164199.16	chr5	q14.3	CellTypeSpecific	2	-0.293172	0.769391	1.25036	0.211167	0.476239	0.999338	0.997476	1.12e-06	0.00207788	0.000445098
STARD4	ENSG00000164211.12	chr5	q22.1	CellTypeSpecific	3	-0.292443	0.769948	0.528757	0.596974	0.699506	0.999338	0.999721	1.04e-05	0.000165845	0.00010238
PGGT1B	ENSG00000164219.9	chr5	q22.3	CellTypeSpecific	2	-0.416379	0.677133	0.353087	0.724023	0.701842	0.999338	0.99982	3.45e-05	5.09e-05	9.44e-05
F2RL2	ENSG00000164220.6	chr5	q13.3	CellTypeSpecific	2	-0.934662	0.349962	1.37421	0.169378	0.234268	0.929663	0.999507	3e-06	0.000113297	0.000377196
CCDC112	ENSG00000164221.12	chr5	q22.3	CellTypeSpecific	7	-0.0101648	0.99189	0.0853172	0.932009	0.985492	0.999338	0.999393	1.23e-05	0.000539196	5.59e-05
ANKRD33B	ENSG00000164236.11	chr5	p15.2	CellTypeSpecific	17	1.67593	0.0937525	-1.5099	0.13107	0.109437	0.815518	0.999117	1.27e-05	9.36e-06	0.000860563
PRRC1	ENSG00000164244.20	chr5	q23.2	NonSpecific	3	-0.350194	0.726193	-0.350194	0.726193	0.726193	0.999338	NA	NA	NA	NA
F2RL1	ENSG00000164251.4	chr5	q13.3	CellTypeSpecific	4	-0.597457	0.550202	0.600691	0.548046	0.549125	0.999338	0.999804	2.02e-05	4.93e-05	0.000126173
WDR41	ENSG00000164253.13	chr5	q14.1	CellTypeSpecific	11	-1.69597	0.0898918	1.54242	0.122972	0.103953	0.811239	0.999066	1.19e-05	9.44e-06	0.000912557
ARSK	ENSG00000164291.16	chr5	q15	CellTypeSpecific	13	-0.231355	0.817039	-0.766106	0.443613	0.690608	0.999338	0.999281	3.79e-06	0.000555607	0.000159165
RHOBTB3	ENSG00000164292.12	chr5	q15	NonSpecific	2	1.18601	0.235619	1.18601	0.235619	0.235619	0.929663	NA	NA	NA	NA
TIGD6	ENSG00000164296.6	chr5	q32	CellTypeSpecific	20	-1.04475	0.296137	-0.423004	0.672292	0.477107	0.999338	0.999538	0.000199664	7.1e-06	0.00025521
SERINC5	ENSG00000164300.16	chr5	q14.1	CellTypeSpecific	6	0.0865449	0.931033	0.0805957	0.935764	0.933481	0.999338	0.99979	4.49e-05	0.000106007	5.92e-05
ERAP1	ENSG00000164307.12	chr5	q15	CellTypeSpecific	19	-0.530928	0.595469	0.529169	0.596688	0.596079	0.999338	0.999811	2.23e-05	5.29e-05	0.00011405
ERAP2	ENSG00000164308.16	chr5	q15	CellTypeSpecific	25	-0.909401	0.363139	1.89285	0.0583782	0.104861	0.811239	0.998091	5.42e-07	0.000755047	0.00115337
ANKRA2	ENSG00000164331.9	chr5	q13.2	CellTypeSpecific	17	-1.91604	0.0553603	1.96329	0.049613	0.0523307	0.703755	0.997967	4.31e-06	1.28e-05	0.00201636
FAM170A	ENSG00000164334.15	chr5	q23.1	NonSpecific	5	-0.858561	0.390583	-0.858561	0.390583	0.390583	0.996721	NA	NA	NA	NA
UTP15	ENSG00000164338.9	chr5	q13.2	CellTypeSpecific	11	-1.08294	0.278833	0.800668	0.423324	0.342502	0.98564	0.999707	3.71e-05	1.4e-05	0.000241699
NSA2	ENSG00000164346.9	chr5	q13.3	CellTypeSpecific	27	1.22455	0.220743	-1.14795	0.250988	0.235079	0.929663	0.999616	1.41e-05	1.95e-05	0.00035003
GDF9	ENSG00000164404.8	chr5	q31.1	CellTypeSpecific	13	-3.42723	0.000609768	0.0344385	0.972528	0.00124714	0.112168	3.29e-05	0.980376	1.27e-12	0.019591
GALNT10	ENSG00000164574.15	chr5	q33.2	CellTypeSpecific	15	0.351759	0.725019	1.57572	0.115091	0.267624	0.94487	0.994064	5.27e-07	0.00494971	0.000985854
SAP30L	ENSG00000164576.11	chr5	q33.2	CellTypeSpecific	4	-1.86658	0.0619599	1.85686	0.0633312	0.0626382	0.742085	0.998345	5.68e-06	1.14e-05	0.0016378
RPS14	ENSG00000164587.11	chr5	q33.1	CellTypeSpecific	8	-0.325572	0.744748	0.577893	0.563336	0.668389	0.999338	0.99972	9.68e-06	0.000161487	0.000109074
SLU7	ENSG00000164609.9	chr5	q33.3	CellTypeSpecific	7	1.07685	0.281549	-0.990146	0.322103	0.300897	0.959782	0.999698	1.7e-05	2.24e-05	0.000262406
CAMLG	ENSG00000164615.4	chr5	q31.1	CellTypeSpecific	10	2.34488	0.0190331	-0.16294	0.870566	0.0439832	0.683905	0.567103	0.393811	1.31e-07	0.0390859
RELL2	ENSG00000164620.8	chr5	q31.3	CellTypeSpecific	23	0.359604	0.719143	-0.327999	0.742913	0.731422	0.999338	0.999819	3.2e-05	6.05e-05	8.84e-05
ALDH7A1	ENSG00000164904.17	chr5	q23.2	CellTypeSpecific	14	-0.351862	0.724942	-0.420132	0.674389	0.701127	0.999338	0.999802	2e-05	8.48e-05	9.28e-05
DNAJC21	ENSG00000168724.14	chr5	p13.2	CellTypeSpecific	7	-0.493389	0.621738	0.815323	0.414887	0.520393	0.999338	0.999698	6.77e-06	0.000144368	0.000150721
BTNL3	ENSG00000168903.8	chr5	q35.3	CellTypeSpecific	7	0.305885	0.759693	-0.334595	0.737931	0.749181	0.999338	0.99981	2.53e-05	8.04e-05	8.46e-05
ZNF608	ENSG00000168916.15	chr5	q23.2	CellTypeSpecific	1	-0.629032	0.529328	-0.629032	0.529328	0.529328	0.999338	0.999801	1.98e-05	4.7e-05	0.000132024
RGS14	ENSG00000169220.17	chr5	q35.3	CellTypeSpecific	13	-0.630185	0.528574	0.874099	0.382065	0.45285	0.999338	0.999732	7.89e-06	9.28e-05	0.00016726
LMAN2	ENSG00000169223.14	chr5	q35.3	CellTypeSpecific	7	-0.867926	0.385435	0.251778	0.801213	0.649001	0.999338	0.999454	0.000315913	8.16e-06	0.000221442
RAB24	ENSG00000169228.13	chr5	q35.3	NonSpecific	3	-0.621959	0.533969	-0.621959	0.533969	0.533969	0.999338	NA	NA	NA	NA
SH3TC2	ENSG00000169247.11	chr5	q32	NonSpecific	30	1.77347	0.0761501	1.77347	0.0761501	0.0761501	0.752282	NA	NA	NA	NA
GPRIN1	ENSG00000169258.6	chr5	q35.2	CellTypeSpecific	5	-0.0212496	0.983047	-0.00698463	0.994427	0.991611	0.999338	0.999767	9.79e-05	8.55e-05	4.93e-05
HINT1	ENSG00000169567.11	chr5	q23.3	CellTypeSpecific	12	-0.960861	0.336622	1.13243	0.257453	0.293353	0.954175	0.999672	7.36e-06	5.02e-05	0.000270175
ADRA1B	ENSG00000170214.3	chr5	q33.3	CellTypeSpecific	22	-0.325338	0.744925	0.334165	0.738255	0.741623	0.999338	0.999814	2.73e-05	7.28e-05	8.59e-05
FAXDC2	ENSG00000170271.10	chr5	q33.2	CellTypeSpecific	9	-1.26848	0.204626	0.690631	0.489797	0.30913	0.965708	0.999549	0.000109552	6.12e-06	0.00033506
DNAJC18	ENSG00000170464.9	chr5	q31.2	CellTypeSpecific	6	0.295078	0.767935	-0.239512	0.810709	0.791171	0.999338	0.999818	4.09e-05	6.04e-05	8.05e-05
SPATA24	ENSG00000170469.10	chr5	q31.2	NonSpecific	1	0.590674	0.554739	0.590674	0.554739	0.554739	0.999338	NA	NA	NA	NA
NUDCD2	ENSG00000170584.10	chr5	q34	CellTypeSpecific	5	-1.14899	0.250559	1.2822	0.199772	0.222786	0.92253	0.999585	6.95e-06	3.67e-05	0.000370949
MRPL36	ENSG00000171421.12	chr5	p15.33	CellTypeSpecific	9	0.219652	0.826142	-0.24899	0.803368	0.815375	0.999338	0.999803	2.79e-05	9.45e-05	7.5e-05
MCC	ENSG00000171444.17	chr5	q22.2	CellTypeSpecific	6	-2.28226	0.022474	2.174	0.029705	0.0255895	0.6048	0.995351	5.6e-06	5.39e-06	0.00463835
S100Z	ENSG00000171643.13	chr5	q13.3	NonSpecific	1	1.39572	0.162798	1.39572	0.162798	0.162798	0.892261	NA	NA	NA	NA
SERF1A	ENSG00000172058.15	chr5	q13.2	NonSpecific	2	-1.18038	0.237851	-1.18038	0.237851	0.237851	0.929766	NA	NA	NA	NA
C5orf34	ENSG00000172244.8	chr5	p12	CellTypeSpecific	15	0.851494	0.394495	0.020545	0.983609	0.966718	0.999338	0.990104	0.00899788	3.68e-06	0.000894884
NIPAL4	ENSG00000172548.14	chr5	q33.3	NonSpecific	7	-0.603177	0.546391	-0.603177	0.546391	0.546391	0.999338	NA	NA	NA	NA
DCP2	ENSG00000172795.15	chr5	q22.2	CellTypeSpecific	19	-1.84222	0.0654426	2.19746	0.0279879	0.0392459	0.664455	0.99723	1.41e-06	3.57e-05	0.00273292
LVRN	ENSG00000172901.19	chr5	q23.1	CellTypeSpecific	5	-0.00358263	0.997141	0.00867648	0.993077	0.995954	0.999338	0.999696	3.29e-05	0.000232776	3.87e-05
ABLIM3	ENSG00000173210.19	chr5	q32	NonSpecific	2	-2.40907	0.0159933	-2.40907	0.0159933	0.0159933	0.504618	NA	NA	NA	NA
SH3PXD2B	ENSG00000174705.12	chr5	q35.1	CellTypeSpecific	7	-0.395741	0.692296	-0.285774	0.775051	0.738582	0.999338	0.999818	4.6e-05	4.48e-05	9.12e-05
PHYKPL	ENSG00000175309.14	chr5	q35.3	CellTypeSpecific	39	-0.0288528	0.976982	-0.900518	0.367845	0.952713	0.999338	0.983702	9.69e-07	0.0157124	0.000584583
ARL10	ENSG00000175414.6	chr5	q35.2	CellTypeSpecific	9	-0.301927	0.762708	-0.345752	0.729529	0.746964	0.999338	0.999806	2.36e-05	8.53e-05	8.5e-05
GAPT	ENSG00000175857.8	chr5	q11.2	CellTypeSpecific	16	1.0136	0.310776	-1.28575	0.198529	0.244842	0.931093	0.999593	4.88e-06	6.29e-05	0.000339659
JAKMIP2	ENSG00000176049.15	chr5	q32	CellTypeSpecific	4	0.558699	0.576367	-0.41471	0.678354	0.630876	0.999338	0.999812	4.1e-05	3.43e-05	0.00011244
RUFY1	ENSG00000176783.14	chr5	q35.3	CellTypeSpecific	4	1.64887	0.0991741	-1.37032	0.170588	0.125928	0.831517	0.99923	2.05e-05	7.35e-06	0.000741698
BASP1	ENSG00000176788.8	chr5	p15.1	CellTypeSpecific	8	0.0789938	0.937038	-0.344229	0.730674	0.895553	0.999338	0.99943	8.1e-06	0.000474145	8.77e-05
SLC38A9	ENSG00000177058.11	chr5	q11.2	CellTypeSpecific	7	1.64626	0.0997101	-1.85523	0.0635636	0.0777156	0.754194	0.998706	3.09e-06	2.72e-05	0.00126384
NIM1K	ENSG00000177453.7	chr5	p12	NonSpecific	1	-0.575893	0.564688	-0.575893	0.564688	0.564688	0.999338	NA	NA	NA	NA
ANXA2R	ENSG00000177721.4	chr5	p12	CellTypeSpecific	15	-0.770585	0.440953	0.652408	0.514138	0.477246	0.999338	0.99979	2.72e-05	2.92e-05	0.000153824
PCDHB9	ENSG00000177839.6	chr5	q31.3	NonSpecific	9	-0.893565	0.371555	-0.893565	0.371555	0.371555	0.996721	NA	NA	NA	NA
GPR150	ENSG00000178015.4	chr5	q15	CellTypeSpecific	10	1.06008	0.28911	-1.47696	0.139687	0.191631	0.907806	0.99944	2.82e-06	9.22e-05	0.000464736
ZNF454	ENSG00000178187.7	chr5	q35.3	NonSpecific	4	-1.83325	0.0667656	-1.83325	0.0667656	0.0667656	0.746553	NA	NA	NA	NA
EXOC3	ENSG00000180104.15	chr5	p15.33	CellTypeSpecific	12	-0.325078	0.745122	2.21809	0.0265487	0.0572898	0.730135	0.886279	9.13e-08	0.103877	0.00984353
F2R	ENSG00000181104.6	chr5	q13.3	CellTypeSpecific	8	-0.46434	0.642404	-0.136422	0.891487	0.826509	0.999338	0.999685	0.000178704	2.01e-05	0.000116339
C5orf24	ENSG00000181904.8	chr5	q31.1	CellTypeSpecific	2	0.177959	0.858755	0.110622	0.911916	0.891255	0.999338	0.999805	6.16e-05	6.37e-05	6.93e-05
FAM153B	ENSG00000182230.11	chr5	q35.2	NonSpecific	15	-0.166649	0.867646	-0.166649	0.867646	0.867646	0.999338	NA	NA	NA	NA
PLCXD3	ENSG00000182836.9	chr5	p13.1	NonSpecific	1	-0.676568	0.49868	-0.676568	0.49868	0.49868	0.999338	NA	NA	NA	NA
ARHGEF37	ENSG00000183111.11	chr5	q32	CellTypeSpecific	16	-1.10042	0.271147	0.848807	0.395988	0.326329	0.974878	0.999702	3.2e-05	1.48e-05	0.000251266
CCDC125	ENSG00000183323.12	chr5	q13.2	CellTypeSpecific	12	-1.80463	0.0711321	1.8149	0.0695386	0.0703265	0.750639	0.998552	5.59e-06	1.29e-05	0.00142984
GTF2H2C	ENSG00000183474.15	chr5	q13.2	CellTypeSpecific	21	-0.435642	0.663096	0.0545844	0.95647	0.920389	0.999338	0.999366	0.000471849	1.46e-05	0.000147836
2026-03-11	ENSG00000183654.8	chr5	p15.1	CellTypeSpecific	18	3.53977	0.00040048	-3.72876	0.000192423	0.000259946	0.036999	0.516529	1.87e-07	1.9e-06	0.483469
TMED9	ENSG00000184840.11	chr5	q35.3	NonSpecific	5	1.78621	0.0740659	1.78621	0.0740659	0.0740659	0.752282	NA	NA	NA	NA
RPS23	ENSG00000186468.12	chr5	q14.2	CellTypeSpecific	15	3.40648	0.000658062	-3.53151	0.000413199	0.000507646	0.0625283	0.692784	4.05e-07	2.29e-06	0.307214
RGS7BP	ENSG00000186479.4	chr5	q12.3	CellTypeSpecific	7	-0.806906	0.419721	0.191538	0.848104	0.72205	0.999338	0.999365	0.000406749	8.33e-06	0.000219887
TMEM232	ENSG00000186952.14	chr5	q22.1	CellTypeSpecific	6	-0.000671743	0.999464	-0.0641625	0.948841	0.998939	0.999625	0.998104	4.92e-06	0.00183451	5.63e-05
FBLL1	ENSG00000188573.7	chr5	q34	CellTypeSpecific	16	0.669749	0.503018	0.642855	0.520318	0.511677	0.999338	0.999799	2.1e-05	4.16e-05	0.000138077
ZDHHC11	ENSG00000188818.12	chr5	p15.33	NonSpecific	5	-2.29136	0.0219426	-2.29136	0.0219426	0.0219426	0.5827	NA	NA	NA	NA
ZFP62	ENSG00000196670.13	chr5	q35.3	CellTypeSpecific	10	-0.452071	0.651218	-0.0669637	0.946611	0.903877	0.999338	0.999436	0.000405733	1.5e-05	0.000143437
GM2A	ENSG00000196743.8	chr5	q33.1	CellTypeSpecific	13	0.266565	0.789804	-0.611733	0.540715	0.696121	0.999338	0.99962	7.06e-06	0.000256144	0.00011639
SLC22A4	ENSG00000197208.5	chr5	q31.1	CellTypeSpecific	5	-2.62934	0.00855509	1.74616	0.0807834	0.0154949	0.493754	0.992536	0.000132309	5.05e-07	0.00733073
TBC1D9B	ENSG00000197226.12	chr5	q35.3	CellTypeSpecific	7	-1.1384	0.254953	0.528851	0.596909	0.399238	0.99691	0.999555	0.000155981	6.64e-06	0.000282326
SLC22A5	ENSG00000197375.12	chr5	q31.1	CellTypeSpecific	6	0.083532	0.933429	-0.851011	0.394763	0.863333	0.999338	0.996165	1.67e-06	0.00353389	0.000299757
HNRNPAB	ENSG00000197451.11	chr5	q35.3	CellTypeSpecific	10	0.256053	0.79791	-0.78909	0.430059	0.66421	0.999338	0.99933	3.81e-06	0.000504626	0.000161531
PCDHB11	ENSG00000197479.6	chr5	q31.3	CellTypeSpecific	9	0.88285	0.377317	-0.834597	0.403944	0.390431	0.996721	0.99976	1.81e-05	3.07e-05	0.000191665
OCLN	ENSG00000197822.10	chr5	q13.2	CellTypeSpecific	27	-0.344473	0.730491	0.105235	0.916189	0.869304	0.999338	0.999727	0.000148907	2.73e-05	9.67e-05
FCHSD1	ENSG00000197948.10	chr5	q31.3	CellTypeSpecific	4	1.53291	0.125298	-1.62667	0.103807	0.113587	0.822908	0.999158	5.38e-06	2.19e-05	0.000814623
TTC37	ENSG00000198677.10	chr5	q15	NonSpecific	10	0.0860512	0.931426	0.0860512	0.931426	0.931426	0.999338	NA	NA	NA	NA
PJA2	ENSG00000198961.9	chr5	q21.3	CellTypeSpecific	29	-1.18498	0.236026	-0.766828	0.443184	0.319652	0.971619	0.999649	5.89e-05	9.3e-06	0.000282901
FAM153C	ENSG00000204677.10	chr5	q35.3	NonSpecific	1	-0.737542	0.460793	-0.737542	0.460793	0.460793	0.999338	NA	NA	NA	NA
RANBP17	ENSG00000204764.13	chr5	q35.1	NonSpecific	6	-0.37311	0.709067	-0.37311	0.709067	0.709067	0.999338	NA	NA	NA	NA
FAM196B	ENSG00000204767.3	chr5	q35.1	CellTypeSpecific	14	0.360084	0.718785	-0.288168	0.773218	0.748282	0.999338	0.99982	3.97e-05	5.28e-05	8.75e-05
PCDHA9	ENSG00000204961.6	chr5	q31.3	NonSpecific	1	1.97738	0.0479992	1.97738	0.0479992	0.0479992	0.700036	NA	NA	NA	NA
PCDHA7	ENSG00000204963.5	chr5	q31.3	NonSpecific	1	-0.932203	0.351231	-0.932203	0.351231	0.351231	0.993525	NA	NA	NA	NA
PCDHA4	ENSG00000204967.10	chr5	q31.3	NonSpecific	1	0.539773	0.589354	0.539773	0.589354	0.589354	0.999338	NA	NA	NA	NA
ATP6AP1L	ENSG00000205464.11	chr5	q14.2	NonSpecific	14	-1.98469	0.0471789	-1.98469	0.0471789	0.0471789	0.700036	NA	NA	NA	NA
SMN2	ENSG00000205571.13	chr5	q13.2	CellTypeSpecific	4	0.270397	0.786855	-0.251355	0.801539	0.794422	0.999338	0.999815	3.44e-05	7.16e-05	7.86e-05
SERF1B	ENSG00000205572.9	chr5	q13.2	NonSpecific	2	-0.88925	0.373869	-0.88925	0.373869	0.373869	0.996721	NA	NA	NA	NA
ZDHHC11B	ENSG00000206077.10	chr5	p15.33	NonSpecific	1	0.239024	0.811087	0.239024	0.811087	0.811087	0.999338	NA	NA	NA	NA
ZRSR2P1	ENSG00000212643.2	chr5	q22.2	CellTypeSpecific	3	-2.18496	0.0288917	2.09969	0.0357565	0.0319608	0.63787	0.996401	5.6e-06	6.45e-06	0.00358725
MXD3	ENSG00000213347.10	chr5	q35.3	CellTypeSpecific	15	0.0640085	0.948963	0.0480271	0.961695	0.95623	0.999338	0.999787	5.62e-05	0.000100152	5.63e-05
SRA1	ENSG00000213523.10	chr5	q31.3	CellTypeSpecific	4	-0.594951	0.551876	-0.0582135	0.953579	0.911086	0.999338	0.998874	0.00089175	9.23e-06	0.000224901
ITGA1	ENSG00000213949.8	chr5	q11.2	CellTypeSpecific	36	-0.0894415	0.928731	0.734239	0.462803	0.860684	0.999338	0.997773	2.37e-06	0.00201336	0.000211294
NEURL1B	ENSG00000214357.8	chr5	q35.1	CellTypeSpecific	12	2.69042	0.00713619	-2.55638	0.0105766	0.00852236	0.350741	0.983574	4.16e-06	3.04e-06	0.0164192
ARHGEF28	ENSG00000214944.9	chr5	q13.2	NonSpecific	1	0.203046	0.839099	0.203046	0.839099	0.839099	0.999338	NA	NA	NA	NA
ZBED8	ENSG00000221886.3	chr5	q33.3	CellTypeSpecific	11	0.32307	0.746643	0.820512	0.411924	0.606477	0.999338	0.999471	4.19e-06	0.000363888	0.000160756
PROB1	ENSG00000228672.3	chr5	q31.2	NonSpecific	4	-0.534475	0.593013	-0.534475	0.593013	0.593013	0.999338	NA	NA	NA	NA
DHFR	ENSG00000228716.6	chr5	q14.1	NonSpecific	44	-0.222566	0.823873	-0.222566	0.823873	0.823873	0.999338	NA	NA	NA	NA
MCIDAS	ENSG00000234602.7	chr5	q11.2	CellTypeSpecific	11	0.0656132	0.947686	-1.08683	0.277113	0.882858	0.999338	0.986101	8.36e-07	0.0131947	0.000703532
LINC01844	ENSG00000236714.1	chr5	q31.3	NonSpecific	5	0.784749	0.432601	0.784749	0.432601	0.432601	0.999338	NA	NA	NA	NA
IRGM	ENSG00000237693.4	chr5	q33.1	NonSpecific	1	1.57592	0.115045	1.57592	0.115045	0.115045	0.822908	NA	NA	NA	NA
MEIKIN	ENSG00000239642.5	chr5	q31.1	CellTypeSpecific	3	1.04497	0.296035	-1.45057	0.146901	0.199793	0.912385	0.999464	2.98e-06	9.05e-05	0.000442443
AMACR	ENSG00000242110.7	chr5	p13.2	NonSpecific	6	-0.511455	0.609032	-0.511455	0.609032	0.609032	0.999338	NA	NA	NA	NA
EIF4EBP3	ENSG00000243056.1	chr5	q31.3	CellTypeSpecific	6	-1.12477	0.260688	-0.756134	0.449569	0.340579	0.98554	0.999682	5.11e-05	1.11e-05	0.000256049
TICAM2	ENSG00000243414.5	chr5	q22.3	CellTypeSpecific	12	1.39869	0.161905	-1.4017	0.161004	0.161453	0.892261	0.999431	8.7e-06	1.97e-05	0.000540695
LINC00847	ENSG00000245060.6	chr5	q35.3	CellTypeSpecific	5	0.269604	0.787465	-0.0443275	0.964643	0.938568	0.999338	0.999617	0.000258546	2.48e-05	0.000100105
LINC02202	ENSG00000245812.2	chr5	q33.3	CellTypeSpecific	14	-1.93163	0.0534056	2.32382	0.0201352	0.0292658	0.620686	0.996177	1.1e-06	3.72e-05	0.00378512
LINC01184	ENSG00000245937.7	chr5	q23.3	CellTypeSpecific	19	1.73629	0.0825133	-2.40359	0.0162349	0.0271858	0.613187	0.995934	5.04e-07	0.000116245	0.00394955
LINC02234	ENSG00000248202.1	chr5	q15	CellTypeSpecific	37	-0.561858	0.574213	-0.561822	0.574237	0.574225	0.999338	0.999808	2.13e-05	5.11e-05	0.000119443
LINC02062	ENSG00000248489.1	chr5	q21.1	NonSpecific	13	-1.2762	0.201884	-1.2762	0.201884	0.201884	0.912385	NA	NA	NA	NA
LINC01948	ENSG00000248727.5	chr5	q11.2	CellTypeSpecific	2	-1.09828	0.272083	1.22862	0.219215	0.243383	0.929766	0.99962	7.4e-06	3.85e-05	0.000334402
C5orf17	ENSG00000248874.5	chr5	p14.2	NonSpecific	4	-1.0719	0.283764	-1.0719	0.283764	0.283764	0.949324	NA	NA	NA	NA
AC126768.2	ENSG00000248994.1	chr5	p15.33	CellTypeSpecific	14	0.484382	0.628115	-0.35999	0.718855	0.677459	0.999338	0.999817	4.21e-05	3.92e-05	0.000102133
AC008467.1	ENSG00000249476.1	chr5	q21.3	CellTypeSpecific	15	0.061266	0.951147	-0.0381611	0.969559	0.962481	0.999338	0.999787	6.54e-05	9.16e-05	5.62e-05
AC027338.1	ENSG00000249664.1	chr5	q14.2	CellTypeSpecific	19	-0.904292	0.36584	0.597813	0.549965	0.454153	0.999338	0.999751	5.18e-05	1.61e-05	0.000181326
OSMR-AS1	ENSG00000249740.2	chr5	p13.1	NonSpecific	4	0.0481968	0.961559	0.0481968	0.961559	0.961559	0.999338	NA	NA	NA	NA
LINC02147	ENSG00000249797.1	chr5	q23.1	CellTypeSpecific	8	0.326615	0.743959	-0.375332	0.707413	0.726588	0.999338	0.999806	2.25e-05	8.3e-05	8.83e-05
PDCD6	ENSG00000249915.7	chr5	p15.33	CellTypeSpecific	13	0.635506	0.525098	-0.899787	0.368234	0.44326	0.999338	0.999722	7.32e-06	9.77e-05	0.000173057
PCDHA10	ENSG00000250120.6	chr5	q31.3	NonSpecific	1	-0.581967	0.560589	-0.581967	0.560589	0.560589	0.999338	NA	NA	NA	NA
LINC02060	ENSG00000250156.3	chr5	q14.3	CellTypeSpecific	9	0.200281	0.841261	0.507931	0.611502	0.765258	0.999338	0.999609	8.06e-06	0.000280777	0.000102359
AC034199.1	ENSG00000250274.1	chr5	q35.1	CellTypeSpecific	12	2.82221	0.00476934	-2.7492	0.00597405	0.00530416	0.263358	0.971592	2.74e-06	3.11e-06	0.0284017
AC114296.1	ENSG00000250378.2	chr5	q31.1	CellTypeSpecific	8	1.7853	0.0742121	-1.77376	0.0761035	0.0751461	0.752282	0.998657	6.21e-06	1.24e-05	0.00132418
LINC02148	ENSG00000250427.1	chr5	q23.1	NonSpecific	1	0.644231	0.519426	0.644231	0.519426	0.519426	0.999338	NA	NA	NA	NA
LINC02145	ENSG00000250490.1	chr5	p15.31	CellTypeSpecific	29	0.252111	0.800956	-0.719123	0.472065	0.683144	0.999338	0.999447	4.69e-06	0.000406737	0.00014176
SELENOP	ENSG00000250722.5	chr5	p12	NonSpecific	3	0.180874	0.856467	0.180874	0.856467	0.856467	0.999338	NA	NA	NA	NA
SNHG18	ENSG00000250786.1	chr5	p15.31	CellTypeSpecific	25	0.815034	0.415053	1.0888	0.276243	0.337417	0.98145	0.999678	5.96e-06	7.95e-05	0.000236249
AC010425.1	ENSG00000251189.1	chr5	p13.1	CellTypeSpecific	8	0.0118096	0.990578	0.0364646	0.970912	0.985763	0.999338	0.99966	2.49e-05	0.000268175	4.72e-05
AC091849.2	ENSG00000251532.1	chr5	p15.33	CellTypeSpecific	13	1.22596	0.220213	-0.862551	0.388385	0.28787	0.949324	0.999641	4.44e-05	9.98e-06	0.000304756
SHLD3	ENSG00000253251.2	chr5	q12.3	CellTypeSpecific	3	1.5003	0.133537	-0.733818	0.46306	0.22386	0.92253	0.99926	0.000199117	3.28e-06	0.000537147
PCDHGA6	ENSG00000253731.2	chr5	q31.3	CellTypeSpecific	19	-0.24644	0.805341	-0.921408	0.356837	0.640289	0.999338	0.998916	2.49e-06	0.000864738	0.000216885
LINC01933	ENSG00000254226.5	chr5	q33.1	NonSpecific	8	-0.078297	0.937592	-0.078297	0.937592	0.937592	0.999338	NA	NA	NA	NA
NDST1-AS1	ENSG00000254333.1	chr5	q33.1	NonSpecific	3	-0.540727	0.588696	-0.540727	0.588696	0.588696	0.999338	NA	NA	NA	NA
AC010266.2	ENSG00000261037.1	chr5	p15.32	CellTypeSpecific	22	-0.462992	0.64337	1.06761	0.285698	0.450431	0.999338	0.999388	2.77e-06	0.000376551	0.000232892
AC026412.3	ENSG00000271119.1	chr5	p15.33	CellTypeSpecific	12	-0.688581	0.491087	0.867454	0.385693	0.436649	0.999338	0.999749	9.42e-06	7.12e-05	0.000170107
AC091946.2	ENSG00000272130.1	chr5	p14.3	CellTypeSpecific	2	-0.398454	0.690295	0.362312	0.717119	0.704129	0.999338	0.999819	3.09e-05	5.67e-05	9.3e-05
AC034236.3	ENSG00000272265.1	chr5	q23.1	NonSpecific	2	0.566037	0.571369	0.566037	0.571369	0.571369	0.999338	NA	NA	NA	NA
AC139795.3	ENSG00000272459.1	chr5	q35.3	CellTypeSpecific	3	-0.425879	0.670196	-0.449595	0.653002	0.661728	0.999338	0.999812	2.26e-05	6.57e-05	9.97e-05
PCDHB16	ENSG00000272674.3	chr5	q31.3	CellTypeSpecific	19	-1.33793	0.18092	1.28691	0.198127	0.18918	0.907806	0.99952	1.14e-05	1.83e-05	0.000450391
TAF9	ENSG00000273841.4	chr5	q13.2	CellTypeSpecific	10	2.69111	0.00712141	-2.71457	0.00663621	0.00687025	0.316575	0.978785	2.06e-06	4.99e-06	0.021208
AC091982.3	ENSG00000275765.5	chr5	q33.1	CellTypeSpecific	27	-0.444291	0.656832	0.49718	0.619062	0.638467	0.999338	0.999806	1.95e-05	6.98e-05	0.000104473
LINC02227	ENSG00000276778.1	chr5	q33.3	NonSpecific	31	0.780779	0.434932	0.780779	0.434932	0.434932	0.999338	NA	NA	NA	NA
AC005753.1	ENSG00000278925.1	chr5	q31.3	NonSpecific	1	-0.746959	0.455089	-0.746959	0.455089	0.455089	0.999338	NA	NA	NA	NA
AC091891.2	ENSG00000281560.1	chr5	p15.33	NonSpecific	6	-0.843496	0.398951	-0.843496	0.398951	0.398951	0.99691	NA	NA	NA	NA
FUCA2	ENSG00000001036.13	chr6	q24.2	CellTypeSpecific	9	1.08257	0.279001	-1.27431	0.202553	0.235866	0.929663	0.999598	6.03e-06	4.64e-05	0.000349227
NFYA	ENSG00000001167.14	chr6	p21.1	CellTypeSpecific	21	0.666218	0.505272	-0.41364	0.679137	0.599647	0.999338	0.999788	5.86e-05	2.31e-05	0.000129902
SLC22A16	ENSG00000004809.13	chr6	q21	CellTypeSpecific	12	-0.260616	0.794389	0.324093	0.745868	0.772235	0.999338	0.999797	2.23e-05	9.89e-05	8.14e-05
TEAD3	ENSG00000007866.19	chr6	p21.31	CellTypeSpecific	16	-0.34982	0.726474	0.611473	0.540886	0.646472	0.999338	0.999719	9.23e-06	0.00015763	0.000113964
PSMB1	ENSG00000008018.8	chr6	q27	CellTypeSpecific	2	-5.05761	4.25e-07	4.85468	1.21e-06	6.28e-07	0.000148976	0.00101525	5.48e-10	9.94e-11	0.998985
VTA1	ENSG00000009844.15	chr6	q24.1	CellTypeSpecific	5	0.0129563	0.989663	0.0107263	0.991442	0.990636	0.999338	0.999764	5.68e-05	0.000134707	4.48e-05
ETV7	ENSG00000010030.13	chr6	p21.31	NonSpecific	5	-0.643686	0.519779	-0.643686	0.519779	0.519779	0.999338	NA	NA	NA	NA
HFE	ENSG00000010704.18	chr6	p22.2	NonSpecific	2	-0.664872	0.506132	-0.664872	0.506132	0.506132	0.999338	NA	NA	NA	NA
RRAGD	ENSG00000025039.14	chr6	q15	CellTypeSpecific	5	-0.49409	0.621242	0.539802	0.589333	0.605563	0.999338	0.999806	1.9e-05	6.36e-05	0.000111624
HSF2	ENSG00000025156.12	chr6	q22.31	CellTypeSpecific	29	-0.999739	0.317437	-1.56184	0.118325	0.177315	0.9036	0.999309	1.86e-06	0.000155629	0.000533613
RNASET2	ENSG00000026297.15	chr6	q27	CellTypeSpecific	19	0.678265	0.497604	-0.989304	0.322515	0.402702	0.99691	0.999691	5.98e-06	0.000105651	0.000197253
AGPAT4	ENSG00000026652.13	chr6	q26	CellTypeSpecific	6	0.137932	0.890295	-0.648177	0.51687	0.804633	0.999338	0.999047	3.87e-06	0.000803207	0.0001463
BTN3A1	ENSG00000026950.16	chr6	p22.2	CellTypeSpecific	15	0.0206377	0.983535	-0.023237	0.981461	0.982559	0.999338	0.999757	4.59e-05	0.000149019	4.79e-05
TBPL1	ENSG00000028839.9	chr6	q23.2	CellTypeSpecific	2	0.0172085	0.98627	0.0172429	0.986243	0.986257	0.999338	0.99976	5.01e-05	0.000143186	4.66e-05
BAK1	ENSG00000030110.12	chr6	p21.31	CellTypeSpecific	4	0.653503	0.513432	-1.25631	0.209005	0.321583	0.973073	0.999419	2.36e-06	0.000271213	0.000307311
CENPQ	ENSG00000031691.6	chr6	p12.3	CellTypeSpecific	38	-1.07329	0.28314	1.1529	0.248952	0.265215	0.94487	0.999655	9.14e-06	3.45e-05	0.000301379
PEX3	ENSG00000034693.14	chr6	q24.2	CellTypeSpecific	11	1.88575	0.059329	0.392073	0.695004	0.130546	0.843656	0.990103	0.006962	7.19e-07	0.00293427
CUL7	ENSG00000044090.8	chr6	p21.1	CellTypeSpecific	14	0.531172	0.5953	-0.576633	0.564187	0.579938	0.999338	0.999803	1.83e-05	6.04e-05	0.000117805
DTNBP1	ENSG00000047579.19	chr6	p22.3	CellTypeSpecific	9	0.0561496	0.955223	0.0157053	0.98747	0.980407	0.999338	0.99976	0.000116863	6.46e-05	5.85e-05
GOPC	ENSG00000047932.13	chr6	q22.1	NonSpecific	6	2.04032	0.041318	2.04032	0.041318	0.041318	0.672306	NA	NA	NA	NA
MRPS10	ENSG00000048544.5	chr6	p21.1	NonSpecific	22	0.248367	0.803851	0.248367	0.803851	0.803851	0.999338	NA	NA	NA	NA
MCUR1	ENSG00000050393.11	chr6	p23	CellTypeSpecific	4	0.941233	0.346586	-1.29612	0.194933	0.254306	0.938147	0.999575	3.96e-06	8.7e-05	0.000333627
TAF11	ENSG00000064995.16	chr6	p21.31	CellTypeSpecific	16	1.42031	0.155517	-0.235043	0.814175	0.442158	0.999338	0.995743	0.00319966	1.87e-06	0.00105588
UHRF1BP1	ENSG00000065060.16	chr6	p21.31	CellTypeSpecific	48	0.404897	0.685553	-0.434066	0.664241	0.675116	0.999338	0.999811	2.25e-05	6.89e-05	9.72e-05
SNAP91	ENSG00000065609.14	chr6	q14.2	NonSpecific	3	-1.07041	0.284434	-1.07041	0.284434	0.284434	0.949324	NA	NA	NA	NA
ZNRD1	ENSG00000066379.14	chr6	p22.1	NonSpecific	35	-2.20692	0.0273197	-2.20692	0.0273197	0.0273197	0.613974	NA	NA	NA	NA
RPS6KA2	ENSG00000071242.11	chr6	q27	CellTypeSpecific	4	-0.166601	0.867684	0.151301	0.879738	0.873984	0.999338	0.999806	4.05e-05	8.57e-05	6.79e-05
TUBE1	ENSG00000074935.13	chr6	q21	CellTypeSpecific	9	-2.02832	0.0425275	-0.676553	0.49869	0.0835447	0.772302	0.995364	0.00216044	6.65e-07	0.00247521
SCGN	ENSG00000079689.13	chr6	p22.2	CellTypeSpecific	9	-0.00255403	0.997962	0.213342	0.83106	0.995968	0.999338	0.996373	3.07e-06	0.00351823	0.000105677
CARMIL1	ENSG00000079691.17	chr6	p22.2	CellTypeSpecific	40	-1.38938	0.164719	1.19483	0.232155	0.193433	0.907806	0.999521	1.88e-05	1.21e-05	0.000447574
STX7	ENSG00000079950.13	chr6	q23.2	CellTypeSpecific	6	-0.0326238	0.973975	0.0453369	0.963839	0.96973	0.999338	0.999751	3.75e-05	0.00015964	5.15e-05
DDX43	ENSG00000080007.7	chr6	q13	NonSpecific	3	-0.704958	0.480837	-0.704958	0.480837	0.480837	0.999338	NA	NA	NA	NA
DOPEY1	ENSG00000083097.14	chr6	q14.1	CellTypeSpecific	12	0.730646	0.464995	-0.783793	0.433162	0.44895	0.999338	0.999777	1.44e-05	4.78e-05	0.000161036
LYRM2	ENSG00000083099.10	chr6	q15	CellTypeSpecific	20	-1.85198	0.0640281	1.60529	0.10843	0.0806361	0.762887	0.99875	1.49e-05	6.22e-06	0.00122937
EZR	ENSG00000092820.17	chr6	q25.3	NonSpecific	1	1.01562	0.309808	1.01562	0.309808	0.309808	0.965708	NA	NA	NA	NA
VNN3	ENSG00000093134.14	chr6	q23.2	CellTypeSpecific	2	-0.0452989	0.963869	-0.0263909	0.978946	0.97339	0.999338	0.999782	6.94e-05	9.49e-05	5.38e-05
CRISP3	ENSG00000096006.11	chr6	p12.3	NonSpecific	1	1.48669	0.137096	1.48669	0.137096	0.137096	0.854585	NA	NA	NA	NA
ITPR3	ENSG00000096433.10	chr6	p21.31	CellTypeSpecific	5	0.92538	0.354768	-0.92382	0.35558	0.355174	0.995678	0.999739	1.44e-05	3.3e-05	0.000213395
BTN3A3	ENSG00000111801.15	chr6	p22.2	NonSpecific	1	-3.70539	0.000211062	-3.70539	0.000211062	0.000211062	0.031506	NA	NA	NA	NA
TDP2	ENSG00000111802.13	chr6	p22.3	CellTypeSpecific	23	1.26302	0.206583	-0.483335	0.628858	0.366769	0.996721	0.999298	0.000309534	4.24e-06	0.000388371
RWDD1	ENSG00000111832.12	chr6	q22.1	CellTypeSpecific	21	0.786641	0.431492	-1.66822	0.0952714	0.166857	0.892682	0.998698	8.65e-07	0.000593955	0.000706767
RSPH4A	ENSG00000111834.12	chr6	q22.1	CellTypeSpecific	8	-0.32657	0.743993	0.0943223	0.924853	0.881458	0.999338	0.999721	0.000155957	2.77e-05	9.54e-05
TMEM14C	ENSG00000111843.13	chr6	p24.2	NonSpecific	4	0.303888	0.761213	0.303888	0.761213	0.761213	0.999338	NA	NA	NA	NA
SMIM8	ENSG00000111850.10	chr6	q15	CellTypeSpecific	9	-0.342152	0.732236	-1.04367	0.296639	0.524048	0.999338	0.999054	2.24e-06	0.000696458	0.000247637
MCM9	ENSG00000111877.17	chr6	q22.31	CellTypeSpecific	14	-0.422979	0.672311	-0.182567	0.855138	0.793904	0.999338	0.999771	0.00010121	2.8e-05	9.98e-05
FAM184A	ENSG00000111879.18	chr6	q22.31	CellTypeSpecific	21	0.151904	0.879262	-0.143631	0.885792	0.882614	0.999338	0.999803	3.95e-05	9.13e-05	6.65e-05
RNGTT	ENSG00000111880.15	chr6	q15	CellTypeSpecific	11	-1.77444	0.0759904	1.81006	0.0702872	0.0730296	0.752282	0.998613	5.23e-06	1.44e-05	0.00136708
GABRR2	ENSG00000111886.10	chr6	q15	CellTypeSpecific	9	0.433727	0.664487	-0.278392	0.780711	0.731722	0.999338	0.999811	5.52e-05	3.73e-05	9.6e-05
HDDC2	ENSG00000111906.17	chr6	q22.31	CellTypeSpecific	9	0.717111	0.473305	-1.3601	0.173798	0.273017	0.947431	0.999345	1.95e-06	0.000283315	0.000369432
TPD52L1	ENSG00000111907.20	chr6	q22.31	CellTypeSpecific	22	-0.43932	0.66043	-0.439305	0.660441	0.660435	0.999338	0.999815	2.47e-05	6e-05	0.000100187
SASH1	ENSG00000111961.17	chr6	q24.3	CellTypeSpecific	1	0.793103	0.427718	0.793103	0.427718	0.427718	0.999338	0.999774	1.65e-05	3.86e-05	0.000170885
UST	ENSG00000111962.7	chr6	q25.1	NonSpecific	3	2.10067	0.0356696	2.10067	0.0356696	0.0356696	0.661655	NA	NA	NA	NA
ULBP1	ENSG00000111981.4	chr6	q25.1	CellTypeSpecific	21	1.63075	0.102943	-1.56348	0.11794	0.109953	0.815518	0.999128	9.02e-06	1.27e-05	0.000850638
MTRF1L	ENSG00000112031.15	chr6	q25.2	CellTypeSpecific	12	0.741396	0.458453	-1.23425	0.217108	0.309622	0.965708	0.999537	3.08e-06	0.000168832	0.000290984
FANCE	ENSG00000112039.3	chr6	p21.31	NonSpecific	1	-1.58374	0.113252	-1.58374	0.113252	0.113252	0.822425	NA	NA	NA	NA
SLC26A8	ENSG00000112053.13	chr6	p21.31	NonSpecific	1	1.32418	0.185445	1.32418	0.185445	0.185445	0.907806	NA	NA	NA	NA
MRPL18	ENSG00000112110.9	chr6	q25.3	CellTypeSpecific	13	-0.207907	0.835301	0.761383	0.446428	0.713525	0.999338	0.99918	3.56e-06	0.000653544	0.000163177
RNF8	ENSG00000112130.16	chr6	p21.2	CellTypeSpecific	13	2.02866	0.0424934	-1.47766	0.139498	0.0655114	0.746553	0.998363	4.57e-05	2.45e-06	0.0015887
MDGA1	ENSG00000112139.14	chr6	p21.2	CellTypeSpecific	7	0.288368	0.773065	-0.209432	0.834111	0.807739	0.999338	0.999817	4.81e-05	5.55e-05	7.97e-05
CD83	ENSG00000112149.9	chr6	p23	CellTypeSpecific	21	0.751371	0.452429	0.212373	0.831816	0.711111	0.999338	0.999528	0.000277358	1.04e-05	0.000184227
MDN1	ENSG00000112159.11	chr6	q15	CellTypeSpecific	15	0.492055	0.622681	-0.999497	0.317554	0.462024	0.999338	0.999535	3.67e-06	0.000258917	0.000202117
GPR63	ENSG00000112218.8	chr6	q16.1	CellTypeSpecific	22	1.21621	0.223906	-1.35187	0.176416	0.197716	0.911716	0.999533	6.42e-06	3.44e-05	0.000426574
FBXL4	ENSG00000112234.8	chr6	q16.2	CellTypeSpecific	16	1.60147	0.109273	-1.67939	0.0930759	0.100548	0.811239	0.999036	5.32e-06	1.95e-05	0.00093965
CCNC	ENSG00000112237.12	chr6	q16.2	CellTypeSpecific	24	-0.681699	0.495429	-0.827229	0.408107	0.450842	0.999338	0.999762	1.07e-05	6.55e-05	0.000162324
BVES	ENSG00000112276.13	chr6	q21	CellTypeSpecific	8	0.708952	0.478354	-0.733149	0.463468	0.470895	0.999338	0.999786	1.64e-05	4.54e-05	0.000151992
WASF1	ENSG00000112290.12	chr6	q21	NonSpecific	1	1.1254	0.260419	1.1254	0.260419	0.260419	0.94487	NA	NA	NA	NA
GPLD1	ENSG00000112293.14	chr6	p22.3	NonSpecific	8	-0.665938	0.505451	-0.665938	0.505451	0.505451	0.999338	NA	NA	NA	NA
ALDH5A1	ENSG00000112294.12	chr6	p22.3	CellTypeSpecific	1	1.14674	0.251489	1.14674	0.251489	0.251489	0.936622	0.999642	1.14e-05	2.58e-05	0.000321109
CRYBG1	ENSG00000112297.14	chr6	q21	CellTypeSpecific	5	0.316714	0.751461	-0.345662	0.729597	0.740883	0.999338	0.99981	2.5e-05	7.9e-05	8.59e-05
VNN1	ENSG00000112299.7	chr6	q23.2	CellTypeSpecific	13	1.26217	0.206889	0.154288	0.877382	0.666191	0.999338	0.995394	0.00368882	2.38e-06	0.000914351
VNN2	ENSG00000112303.13	chr6	q23.2	CellTypeSpecific	15	0.0651582	0.948048	-0.125197	0.900368	0.931591	0.999338	0.999728	2.39e-05	0.000187748	6e-05
C6orf62	ENSG00000112308.12	chr6	p22.3	CellTypeSpecific	5	0.837898	0.402088	-0.579083	0.562533	0.481136	0.999338	0.99977	4.59e-05	1.93e-05	0.000164561
B3GAT2	ENSG00000112309.10	chr6	q13	CellTypeSpecific	7	0.680665	0.496084	-0.906239	0.36481	0.427354	0.999338	0.999733	8.03e-06	8.22e-05	0.000177282
HBS1L	ENSG00000112339.14	chr6	q23.3	CellTypeSpecific	31	-0.654174	0.513	-0.596936	0.55055	0.531886	0.999338	0.999804	2.43e-05	3.91e-05	0.000132583
TRIM38	ENSG00000112343.10	chr6	p22.2	CellTypeSpecific	33	0.86961	0.384513	0.109906	0.912484	0.820634	0.999338	0.998403	0.00123896	5.55e-06	0.000352868
PEX7	ENSG00000112357.12	chr6	q23.3	CellTypeSpecific	10	-0.626705	0.530853	0.602262	0.546999	0.538951	0.999338	0.999804	2.19e-05	4.41e-05	0.000129563
ZBTB24	ENSG00000112365.4	chr6	q21	CellTypeSpecific	9	-1.39378	0.163385	-0.119748	0.904682	0.701239	0.999338	0.98801	0.010219	1.65e-06	0.001769
PERP	ENSG00000112378.11	chr6	q23.3	CellTypeSpecific	8	0.977778	0.328184	-1.02883	0.303559	0.31556	0.967594	0.999708	1.12e-05	3.56e-05	0.000245242
PHACTR2	ENSG00000112419.14	chr6	q24.2	CellTypeSpecific	1	1.25789	0.20843	1.25789	0.20843	0.20843	0.91395	0.999566	1.02e-05	2.28e-05	0.000400604
CCR6	ENSG00000112486.15	chr6	q27	CellTypeSpecific	3	1.49003	0.136216	-1.58386	0.113224	0.123714	0.830081	0.999234	5.63e-06	2.29e-05	0.000737241
CUTA	ENSG00000112514.15	chr6	p21.32	CellTypeSpecific	9	-0.0817495	0.934846	0.648909	0.516397	0.87593	0.999338	0.99822	2.9e-06	0.00160121	0.000175413
PACRG	ENSG00000112530.11	chr6	q26	CellTypeSpecific	11	0.248044	0.8041	-0.286003	0.774875	0.790351	0.999338	0.999803	2.58e-05	9.23e-05	7.85e-05
FAM120B	ENSG00000112584.13	chr6	q27	CellTypeSpecific	29	-1.55481	0.11999	1.24828	0.211927	0.154244	0.881295	0.999374	2.51e-05	7.7e-06	0.000592922
TBP	ENSG00000112592.13	chr6	q27	NonSpecific	1	-0.967871	0.333109	-0.967871	0.333109	0.333109	0.981161	NA	NA	NA	NA
PRPH2	ENSG00000112619.7	chr6	p21.1	NonSpecific	2	2.16286	0.0305521	2.16286	0.0305521	0.0305521	0.627199	NA	NA	NA	NA
DNPH1	ENSG00000112667.12	chr6	p21.1	CellTypeSpecific	3	-1.76009	0.0783922	1.97999	0.0477042	0.0593574	0.733008	0.998248	2.61e-06	2.51e-05	0.00172446
DUSP22	ENSG00000112679.14	chr6	p25.3	CellTypeSpecific	4	1.20841	0.226889	-1.41097	0.158253	0.187179	0.907806	0.999496	5.09e-06	4.18e-05	0.000457088
EXOC2	ENSG00000112685.13	chr6	p25.3	CellTypeSpecific	4	-0.25001	0.80258	-0.958182	0.337971	0.626842	0.999338	0.998801	2.26e-06	0.00096197	0.000234388
GMDS	ENSG00000112699.10	chr6	p25.3	CellTypeSpecific	25	-1.36617	0.171884	0.968878	0.332606	0.23139	0.929259	0.999557	4.39e-05	7.89e-06	0.000391562
SENP6	ENSG00000112701.17	chr6	q14.1	CellTypeSpecific	4	-0.00180891	0.998557	0.0330237	0.973656	0.997263	0.999338	0.999263	1.12e-05	0.00068094	4.46e-05
WISP3	ENSG00000112761.20	chr6	q21	CellTypeSpecific	7	1.95971	0.0500293	-2.9135	0.00357407	0.00667448	0.312587	0.983245	1.23e-07	0.000307103	0.0164482
BTN2A1	ENSG00000112763.15	chr6	p22.2	CellTypeSpecific	2	-0.065012	0.948164	0.0172109	0.986268	0.978271	0.999338	0.999756	0.00012327	6.04e-05	6.05e-05
LY86	ENSG00000112799.8	chr6	p25.1	CellTypeSpecific	7	0.452815	0.650682	2.17601	0.0295544	0.0614725	0.738991	0.960633	1.25e-07	0.033617	0.00575
PRSS16	ENSG00000112812.15	chr6	p22.1	CellTypeSpecific	9	1.23779	0.215796	-2.08649	0.0369341	0.0639451	0.742085	0.997982	5.33e-07	0.000337107	0.00168065
ELOVL4	ENSG00000118402.5	chr6	q14.1	CellTypeSpecific	17	0.609421	0.542246	-1.50472	0.132396	0.239949	0.929766	0.998659	1.02e-06	0.000797886	0.000542575
AKAP7	ENSG00000118507.15	chr6	q23.2	NonSpecific	3	0.737483	0.460829	0.737483	0.460829	0.460829	0.999338	NA	NA	NA	NA
ALDH8A1	ENSG00000118514.13	chr6	q23.3	NonSpecific	47	-0.357102	0.721015	-0.357102	0.721015	0.721015	0.999338	NA	NA	NA	NA
SGK1	ENSG00000118515.11	chr6	q23.2	CellTypeSpecific	4	0.0391995	0.968731	0.0300464	0.97603	0.972862	0.999338	0.999778	5.72e-05	0.000112015	5.23e-05
ARMC2	ENSG00000118690.12	chr6	q21	CellTypeSpecific	12	-0.482458	0.629481	0.485909	0.627032	0.628258	0.999338	0.999813	2.31e-05	5.72e-05	0.000106709
SLC17A5	ENSG00000119899.12	chr6	q13	CellTypeSpecific	5	1.26227	0.20685	1.21288	0.225176	0.215686	0.921574	0.999582	1.22e-05	2e-05	0.000386114
NUP43	ENSG00000120253.13	chr6	q25.1	NonSpecific	1	-0.439024	0.660644	-0.439024	0.660644	0.660644	0.999338	NA	NA	NA	NA
LRP11	ENSG00000120256.9	chr6	q25.1	CellTypeSpecific	31	-0.462063	0.644037	0.0321024	0.97439	0.950997	0.999338	0.998871	0.00092277	1.11e-05	0.000195339
CCDC170	ENSG00000120262.9	chr6	q25.1	CellTypeSpecific	4	-0.24638	0.805388	0.0147519	0.98823	0.977667	0.999338	0.999267	0.000588916	1.83e-05	0.000125288
TCP1	ENSG00000120438.11	chr6	q25.3	CellTypeSpecific	27	2.15799	0.0309287	-1.9512	0.0510327	0.0385271	0.664455	0.997113	9.52e-06	4.76e-06	0.00287278
SERAC1	ENSG00000122335.13	chr6	q25.3	CellTypeSpecific	8	0.419091	0.67515	-0.823827	0.410038	0.550975	0.999338	0.999626	5.4e-06	0.000214612	0.000153958
AMD1	ENSG00000123505.15	chr6	q21	NonSpecific	4	1.07585	0.281993	1.07585	0.281993	0.281993	0.949324	NA	NA	NA	NA
NDUFAF4	ENSG00000123545.5	chr6	q16.1	CellTypeSpecific	17	0.113281	0.909808	0.593114	0.553105	0.838686	0.999338	0.999009	4.1e-06	0.000849104	0.000137594
USP45	ENSG00000123552.17	chr6	q16.2	NonSpecific	3	0.503063	0.61492	0.503063	0.61492	0.61492	0.999338	NA	NA	NA	NA
CRISP2	ENSG00000124490.13	chr6	p12.3	CellTypeSpecific	1	-0.23166	0.816802	-0.23166	0.816802	0.816802	0.999338	0.99981	3.26e-05	8.21e-05	7.51e-05
F13A1	ENSG00000124491.15	chr6	p25.1	CellTypeSpecific	9	-0.719026	0.472125	0.62701	0.530653	0.501401	0.999338	0.999797	2.6e-05	3.31e-05	0.000143776
TRERF1	ENSG00000124496.12	chr6	p21.1	CellTypeSpecific	6	-0.865622	0.386698	0.814632	0.415283	0.400784	0.99691	0.999764	1.86e-05	3.11e-05	0.000185874
BTN2A2	ENSG00000124508.16	chr6	p22.2	CellTypeSpecific	18	0.533913	0.593402	0.112909	0.910103	0.843983	0.999338	0.999536	0.000304869	1.44e-05	0.00014491
SIRT5	ENSG00000124523.15	chr6	p23	CellTypeSpecific	11	0.243357	0.807729	-0.485832	0.627086	0.739398	0.999338	0.999699	1.03e-05	0.000193344	9.72e-05
MRS2	ENSG00000124532.14	chr6	p22.3	CellTypeSpecific	17	-1.74489	0.081004	1.14989	0.250188	0.124657	0.830081	0.999108	7.05e-05	3.28e-06	0.000817877
SNRPC	ENSG00000124562.9	chr6	p21.31	CellTypeSpecific	37	-0.307132	0.758743	0.720594	0.47116	0.64318	0.999338	0.999571	5.54e-06	0.000286934	0.000136171
PEX6	ENSG00000124587.13	chr6	p21.1	CellTypeSpecific	17	-1.58686	0.112545	-1.08757	0.276785	0.163163	0.892261	0.999347	5.42e-05	4.87e-06	0.000593722
NQO2	ENSG00000124588.19	chr6	p25.2	NonSpecific	16	0.83749	0.402317	0.83749	0.402317	0.402317	0.99691	NA	NA	NA	NA
AL365205.1	ENSG00000124593.15	chr6	p21.1	NonSpecific	17	0.254882	0.798814	0.254882	0.798814	0.798814	0.999338	NA	NA	NA	NA
ZNF391	ENSG00000124613.8	chr6	p22.1	NonSpecific	43	0.516062	0.605811	0.516062	0.605811	0.605811	0.999338	NA	NA	NA	NA
RPS10	ENSG00000124614.13	chr6	p21.31	CellTypeSpecific	17	-1.59744	0.110167	3.01848	0.00254048	0.00497065	0.254696	0.972777	4.21e-08	0.00294173	0.0242812
MED20	ENSG00000124641.15	chr6	p21.1	CellTypeSpecific	14	0.239248	0.810913	0.631575	0.527665	0.711618	0.999338	0.999543	6.01e-06	0.000328349	0.000122461
TCP11	ENSG00000124678.17	chr6	p21.31	CellTypeSpecific	13	-0.662051	0.507939	-0.945519	0.344394	0.420978	0.998653	0.999709	6.68e-06	9.96e-05	0.000185114
COL21A1	ENSG00000124749.16	chr6	p12.1	CellTypeSpecific	30	-0.569781	0.568826	-0.152659	0.878667	0.797893	0.999338	0.999612	0.000232581	1.5e-05	0.000140703
GLO1	ENSG00000124767.6	chr6	p21.2	CellTypeSpecific	29	-0.579357	0.562348	1.11892	0.263173	0.389716	0.996721	0.999506	3.09e-06	0.000247288	0.000243141
CPNE5	ENSG00000124772.11	chr6	p21.2	CellTypeSpecific	7	-0.500807	0.616507	0.0787234	0.937253	0.886907	0.999338	0.999417	0.000416268	1.37e-05	0.000153214
RIOK1	ENSG00000124784.8	chr6	p24.3	CellTypeSpecific	5	1.67145	0.0946338	-1.57788	0.114593	0.103695	0.811239	0.999067	9.6e-06	1.13e-05	0.000912032
NUP153	ENSG00000124789.11	chr6	p22.3	CellTypeSpecific	5	-0.01534	0.987761	-0.0162604	0.987027	0.987404	0.999338	0.999757	4.86e-05	0.00014874	4.59e-05
ERMARD	ENSG00000130023.15	chr6	q27	CellTypeSpecific	8	0.506395	0.61258	-0.42757	0.668965	0.641961	0.999338	0.999818	3.25e-05	4.37e-05	0.000106225
PHF10	ENSG00000130024.14	chr6	q27	CellTypeSpecific	16	0.42655	0.669707	-0.441499	0.658852	0.664332	0.999338	0.999813	2.34e-05	6.39e-05	9.93e-05
RTN4IP1	ENSG00000130347.12	chr6	q21	NonSpecific	4	0.453462	0.650216	0.453462	0.650216	0.650216	0.999338	NA	NA	NA	NA
QRSL1	ENSG00000130348.11	chr6	q21	NonSpecific	13	1.03082	0.302627	1.03082	0.302627	0.302627	0.961709	NA	NA	NA	NA
RSPH3	ENSG00000130363.11	chr6	q25.3	CellTypeSpecific	27	0.0147123	0.988262	0.138149	0.890123	0.97873	0.999338	0.999268	9.6e-06	0.000657666	6.5e-05
AFDN	ENSG00000130396.20	chr6	q27	CellTypeSpecific	4	-0.341712	0.732568	0.0981959	0.921777	0.876261	0.999338	0.999716	0.000159548	2.66e-05	9.77e-05
LATS1	ENSG00000131023.12	chr6	q25.1	CellTypeSpecific	10	0.0231868	0.981501	-0.0788223	0.937174	0.971386	0.999338	0.999633	1.98e-05	0.000293002	5.4e-05
MTO1	ENSG00000135297.15	chr6	q13	CellTypeSpecific	4	0.0523671	0.958236	-0.0284277	0.977321	0.970597	0.999338	0.999783	7.29e-05	8.87e-05	5.52e-05
KHDC1	ENSG00000135314.12	chr6	q13	CellTypeSpecific	9	1.46788	0.142138	-1.8689	0.0616363	0.0863798	0.783658	0.998819	1.87e-06	5.86e-05	0.00112094
NT5E	ENSG00000135318.11	chr6	q14.3	CellTypeSpecific	9	-0.160507	0.872482	0.213008	0.831321	0.854559	0.999338	0.999784	2.57e-05	0.000120211	6.99e-05
EPHA7	ENSG00000135333.13	chr6	q16.1	CellTypeSpecific	13	0.574864	0.565383	-0.687125	0.492004	0.529079	0.999338	0.999785	1.35e-05	6.88e-05	0.000133022
AKIRIN2	ENSG00000135334.8	chr6	q15	CellTypeSpecific	10	-0.126935	0.898992	-0.495974	0.619913	0.832387	0.999338	0.999382	6.09e-06	0.000503538	0.000108761
ORC3	ENSG00000135336.14	chr6	q15	CellTypeSpecific	9	-2.77396	0.00553789	2.4256	0.015283	0.00813036	0.342979	0.983624	1.01e-05	1.45e-06	0.0163646
LCA5	ENSG00000135338.13	chr6	q14.1	NonSpecific	4	-0.966242	0.333923	-0.966242	0.333923	0.333923	0.981161	NA	NA	NA	NA
MAP3K7	ENSG00000135341.17	chr6	q15	CellTypeSpecific	2	-1.38592	0.165771	-0.442972	0.657786	0.327671	0.974947	0.998819	0.000619407	2.81e-06	0.000559269
CD164	ENSG00000135535.15	chr6	q21	CellTypeSpecific	9	-1.28522	0.198715	0.094174	0.924971	0.801243	0.999338	0.989214	0.00930344	1.99e-06	0.00148054
AHI1	ENSG00000135541.20	chr6	q23.3	CellTypeSpecific	11	0.551438	0.581333	-1.16274	0.244936	0.382865	0.996721	0.999403	2.53e-06	0.000327311	0.000266915
SMPD2	ENSG00000135587.8	chr6	q21	NonSpecific	8	0.254054	0.799454	0.254054	0.799454	0.799454	0.999338	NA	NA	NA	NA
MICAL1	ENSG00000135596.17	chr6	q21	CellTypeSpecific	9	0.762002	0.446059	-0.224148	0.822642	0.697996	0.999338	0.999542	0.000263089	1.04e-05	0.000184236
ZSCAN9	ENSG00000137185.11	chr6	p22.1	CellTypeSpecific	5	-1.20157	0.229532	1.09529	0.27339	0.249959	0.936622	0.999638	1.61e-05	1.86e-05	0.00032716
CMTR1	ENSG00000137200.12	chr6	p21.2	NonSpecific	2	0.618152	0.536475	0.618152	0.536475	0.536475	0.999338	NA	NA	NA	NA
FRS3	ENSG00000137218.10	chr6	p21.1	NonSpecific	4	-0.160887	0.872183	-0.160887	0.872183	0.872183	0.999338	NA	NA	NA	NA
TJAP1	ENSG00000137221.14	chr6	p21.1	CellTypeSpecific	2	0.38592	0.699556	-0.316487	0.751633	0.727429	0.999338	0.99982	3.74e-05	5.17e-05	9.05e-05
LRRC1	ENSG00000137269.14	chr6	p12.1	CellTypeSpecific	3	-0.884655	0.376343	-0.918276	0.358474	0.367297	0.996721	0.999744	1.32e-05	3.79e-05	0.00020475
BPHL	ENSG00000137274.12	chr6	p25.2	NonSpecific	5	0.995752	0.319371	0.995752	0.319371	0.319371	0.971619	NA	NA	NA	NA
RIPK1	ENSG00000137275.13	chr6	p25.2	NonSpecific	11	0.562107	0.574043	0.562107	0.574043	0.574043	0.999338	NA	NA	NA	NA
UQCC2	ENSG00000137288.9	chr6	p21.31	CellTypeSpecific	24	1.1905	0.233848	-1.18311	0.236767	0.2353	0.929663	0.999617	1.12e-05	2.41e-05	0.00034745
FLOT1	ENSG00000137312.14	chr6	p21.33	CellTypeSpecific	7	-0.341149	0.732991	-0.598987	0.549182	0.654411	0.999338	0.99972	9.41e-06	0.00015871	0.000112112
RNF144B	ENSG00000137393.9	chr6	p22.3	CellTypeSpecific	11	-0.456983	0.647683	0.104362	0.916882	0.859779	0.999338	0.999613	0.000244995	1.79e-05	0.000124459
VARS2	ENSG00000137411.16	chr6	p21.33	CellTypeSpecific	22	1.0813	0.279562	0.691241	0.489414	0.370351	0.996721	0.999691	5.93e-05	1.11e-05	0.000238646
FAM8A1	ENSG00000137414.5	chr6	p22.3	CellTypeSpecific	7	1.31361	0.188978	-1.39152	0.164069	0.175736	0.9033	0.999478	7.17e-06	2.64e-05	0.000488829
MYLK4	ENSG00000145949.9	chr6	p25.2	CellTypeSpecific	15	0.070334	0.943928	-0.525876	0.598974	0.896609	0.999338	0.998701	3.94e-06	0.00115904	0.000135545
TBC1D7	ENSG00000145979.17	chr6	p24.1	CellTypeSpecific	4	-3.32855	0.000872993	3.39798	0.000678866	0.000763787	0.0815343	0.781378	6.56e-07	2.28e-06	0.218619
GFOD1	ENSG00000145990.10	chr6	p23	CellTypeSpecific	13	-0.655047	0.512437	0.720405	0.471276	0.491822	0.999338	0.999787	1.48e-05	5.43e-05	0.000144336
DCDC2	ENSG00000146038.11	chr6	p22.3	CellTypeSpecific	16	0.0898085	0.928439	-0.133169	0.894059	0.914498	0.999338	0.999763	2.8e-05	0.000147134	6.17e-05
MUT	ENSG00000146085.7	chr6	p12.3	CellTypeSpecific	14	-1.40115	0.161169	1.79114	0.0732703	0.101305	0.811239	0.999001	2.1e-06	6.03e-05	0.000937044
ABT1	ENSG00000146109.4	chr6	p22.2	CellTypeSpecific	15	-0.0792809	0.936809	-0.0184469	0.985282	0.976097	0.999338	0.999744	0.000138559	5.37e-05	6.39e-05
PPP1R18	ENSG00000146112.11	chr6	p21.33	CellTypeSpecific	10	-0.244046	0.807195	1.09177	0.274936	0.591238	0.999338	0.998019	1.53e-06	0.00165136	0.000328115
DAAM2	ENSG00000146122.16	chr6	p21.2	CellTypeSpecific	9	-1.24548	0.212954	1.36749	0.171473	0.190249	0.907806	0.999515	6.55e-06	3.21e-05	0.000445906
TCTE1	ENSG00000146221.9	chr6	p21.1	CellTypeSpecific	21	0.27672	0.781995	-0.647261	0.517463	0.681134	0.999338	0.9996	6.45e-06	0.000270801	0.000122616
RPL7L1	ENSG00000146223.14	chr6	p21.1	NonSpecific	4	-0.298149	0.765589	-0.298149	0.765589	0.765589	0.999338	NA	NA	NA	NA
TPBG	ENSG00000146242.8	chr6	q14.1	CellTypeSpecific	11	1.27218	0.20331	-1.92983	0.0536285	0.0859507	0.7824	0.998665	9.68e-07	0.00016472	0.00116975
IRAK1BP1	ENSG00000146243.13	chr6	q14.1	CellTypeSpecific	12	-0.0246263	0.980353	0.300377	0.76389	0.963305	0.999338	0.998733	5.34e-06	0.00116433	9.72e-05
MMS22L	ENSG00000146263.11	chr6	q16.1	CellTypeSpecific	21	0.0824562	0.934284	0.368827	0.712256	0.89012	0.999338	0.999398	7.52e-06	0.000503235	9.16e-05
CLVS2	ENSG00000146352.12	chr6	q22.31	NonSpecific	2	-1.75993	0.0784189	-1.75993	0.0784189	0.0784189	0.758721	NA	NA	NA	NA
RNF217	ENSG00000146373.16	chr6	q22.31	CellTypeSpecific	14	0.531362	0.595168	-0.803142	0.421893	0.509195	0.999338	0.999727	7.81e-06	0.000116585	0.000148912
ABRACL	ENSG00000146386.7	chr6	q24.1	CellTypeSpecific	8	-1.4094	0.158716	-1.73175	0.0833183	0.109744	0.815518	0.999097	2.65e-06	4.85e-05	0.000851855
SLC18B1	ENSG00000146409.10	chr6	q23.2	CellTypeSpecific	25	-0.13322	0.89402	0.123383	0.901804	0.898055	0.999338	0.9998	4.17e-05	9.38e-05	6.45e-05
AIG1	ENSG00000146416.17	chr6	q24.2	NonSpecific	2	-0.761122	0.446584	-0.761122	0.446584	0.446584	0.999338	NA	NA	NA	NA
DYNLT1	ENSG00000146425.10	chr6	q25.3	CellTypeSpecific	7	-0.00963546	0.992312	-0.518343	0.604219	0.984758	0.999338	0.992188	1.75e-06	0.00756609	0.000243752
PNLDC1	ENSG00000146453.12	chr6	q25.3	CellTypeSpecific	18	-2.39036	0.0168317	0.36799	0.712881	0.0350236	0.657848	0.888988	0.0896611	1.89e-07	0.0213503
WTAP	ENSG00000146457.14	chr6	q25.3	NonSpecific	9	0.356056	0.721799	0.356056	0.721799	0.721799	0.999338	NA	NA	NA	NA
VIP	ENSG00000146469.12	chr6	q25.2	CellTypeSpecific	33	2.10257	0.035503	0.912042	0.361746	0.066783	0.746553	0.996892	0.00083829	7.19e-07	0.00226929
SLC22A3	ENSG00000146477.5	chr6	q25.3	CellTypeSpecific	34	-0.970034	0.33203	1.50509	0.132301	0.194847	0.907806	0.999373	2.1e-06	0.000147202	0.000478063
BEND6	ENSG00000151917.17	chr6	p12.1	CellTypeSpecific	18	1.91037	0.0560852	-1.95046	0.0511217	0.0534896	0.707551	0.998017	4.46e-06	1.26e-05	0.00196606
SYCP2L	ENSG00000153157.12	chr6	p24.2	CellTypeSpecific	6	-0.988899	0.322713	-0.974367	0.329874	0.326269	0.974878	0.99972	1.42e-05	2.97e-05	0.000236264
SLC25A27	ENSG00000153291.15	chr6	p12.3	CellTypeSpecific	22	-1.80761	0.0706672	1.23159	0.218101	0.108229	0.813305	0.998996	6.14e-05	3.13e-06	0.000939486
NUS1	ENSG00000153989.7	chr6	q22.1	CellTypeSpecific	7	0.79081	0.429055	-0.786244	0.431725	0.430389	0.999338	0.999775	1.68e-05	3.82e-05	0.000169676
SDHAF4	ENSG00000154079.5	chr6	q13	CellTypeSpecific	5	-1.10826	0.267751	1.66949	0.0950209	0.143127	0.868874	0.999193	1.64e-06	0.000138843	0.00066651
SRSF12	ENSG00000154548.8	chr6	q15	CellTypeSpecific	5	0.087442	0.93032	-0.0582122	0.95358	0.944256	0.999338	0.999793	6.07e-05	8.63e-05	5.95e-05
AK9	ENSG00000155085.15	chr6	q21	NonSpecific	12	-0.0765425	0.938988	-0.0765425	0.938988	0.938988	0.999338	NA	NA	NA	NA
RMND1	ENSG00000155906.16	chr6	q25.1	CellTypeSpecific	8	-0.766196	0.44356	1.13058	0.258231	0.336446	0.981161	0.999638	4.59e-06	0.000110277	0.000246749
ZSCAN12	ENSG00000158691.14	chr6	p22.1	NonSpecific	2	-1.21566	0.224115	-1.21566	0.224115	0.224115	0.92253	NA	NA	NA	NA
IP6K3	ENSG00000161896.11	chr6	p21.31	CellTypeSpecific	2	-1.4047	0.160111	1.07104	0.284153	0.20736	0.912683	0.999529	3.24e-05	8.66e-06	0.000429625
LEMD2	ENSG00000161904.11	chr6	p21.31	CellTypeSpecific	17	-0.268246	0.78851	1.5474	0.121766	0.326982	0.974947	0.990503	4.88e-07	0.00835807	0.00113826
LINC01600	ENSG00000164385.8	chr6	p25.2	CellTypeSpecific	7	-0.433722	0.66449	0.222319	0.824065	0.764382	0.999338	0.999792	7.89e-05	3.09e-05	9.82e-05
GRIK2	ENSG00000164418.19	chr6	q16.3	CellTypeSpecific	14	2.28187	0.0224971	-2.80655	0.00500754	0.00819295	0.342979	0.984997	4.09e-07	4.4e-05	0.0149582
TXLNB	ENSG00000164440.14	chr6	q24.1	CellTypeSpecific	8	1.23836	0.215582	-0.78642	0.431621	0.299102	0.959674	0.999618	6.41e-05	8.16e-06	0.000309994
DCBLD1	ENSG00000164465.18	chr6	q22.1	CellTypeSpecific	8	-1.73354	0.0829997	1.81554	0.0694412	0.0756289	0.752282	0.998668	4.56e-06	1.71e-05	0.00131024
SAMD3	ENSG00000164483.16	chr6	q23.1	CellTypeSpecific	19	-4.17574	2.97e-05	2.35383	0.0185811	5.93e-05	0.0105505	0.340013	0.00400034	1.5e-09	0.655986
DACT2	ENSG00000164488.11	chr6	q27	CellTypeSpecific	8	-0.24827	0.803925	0.0596937	0.9524	0.922485	0.999338	0.999708	0.000172537	3.11e-05	8.81e-05
PDSS2	ENSG00000164494.11	chr6	q21	CellTypeSpecific	18	-0.169944	0.865055	0.0870259	0.930651	0.908089	0.999338	0.999797	7.57e-05	5.77e-05	6.94e-05
KCNK5	ENSG00000164626.8	chr6	p21.2	NonSpecific	2	0.545735	0.585248	0.545735	0.585248	0.585248	0.999338	NA	NA	NA	NA
KIF6	ENSG00000164627.17	chr6	p21.2	CellTypeSpecific	12	-0.112918	0.910096	0.186297	0.852212	0.887907	0.999338	0.999754	2.28e-05	0.000156643	6.63e-05
USP49	ENSG00000164663.14	chr6	p21.1	CellTypeSpecific	5	1.73703	0.0823823	-1.47796	0.139419	0.10383	0.811239	0.999054	1.74e-05	6.93e-06	0.000921629
KIAA1586	ENSG00000168116.13	chr6	p12.1	CellTypeSpecific	6	0.116327	0.907394	-0.0779004	0.937907	0.925605	0.999338	0.999799	5.91e-05	7.91e-05	6.28e-05
SERPINB9	ENSG00000170542.5	chr6	p25.2	CellTypeSpecific	7	0.441303	0.658994	-0.38294	0.701764	0.681296	0.999338	0.99982	3.24e-05	5.01e-05	9.78e-05
GSTA4	ENSG00000170899.10	chr6	p12.2	CellTypeSpecific	23	0.29015	0.771702	0.500235	0.61691	0.707999	0.999338	0.999737	1.16e-05	0.000152878	9.87e-05
CLDN20	ENSG00000171217.5	chr6	q25.3	CellTypeSpecific	11	1.04271	0.297081	-1.13361	0.256956	0.27595	0.947578	0.999666	9.05e-06	3.68e-05	0.000287755
DLK2	ENSG00000171462.14	chr6	p21.1	CellTypeSpecific	18	0.811161	0.417273	0.0932717	0.925688	0.850464	0.999338	0.998437	0.00122836	6.09e-06	0.000328343
MANEA	ENSG00000172469.15	chr6	q16.1	CellTypeSpecific	30	-0.613644	0.53945	0.606151	0.544414	0.541935	0.999338	0.999804	2.07e-05	4.69e-05	0.000128376
SMPDL3A	ENSG00000172594.12	chr6	q22.31	NonSpecific	2	-0.949668	0.342281	-0.949668	0.342281	0.342281	0.98564	NA	NA	NA	NA
MFSD4B	ENSG00000173214.5	chr6	q21	CellTypeSpecific	16	-1.09267	0.274537	0.95459	0.339785	0.304829	0.963156	0.999699	2.05e-05	1.94e-05	0.000261261
SLC22A1	ENSG00000175003.12	chr6	q25.3	CellTypeSpecific	11	0.000653342	0.999479	-1.79384	0.0728386	0.99895	0.999625	0.0095158	6.04e-10	0.987335	0.00314955
PRR18	ENSG00000176381.5	chr6	q27	CellTypeSpecific	12	1.5203	0.128436	1.86898	0.0616262	0.0835605	0.772302	0.998789	2.12e-06	4.73e-05	0.00116153
NT5DC1	ENSG00000178425.13	chr6	q22.1	CellTypeSpecific	10	-0.291897	0.770366	0.359306	0.719366	0.746852	0.999338	0.999799	2.13e-05	9.42e-05	8.53e-05
HLA-DQB1	ENSG00000179344.16	chr6	p21.32	NonSpecific	13	-1.12533	0.26045	-1.12533	0.26045	0.26045	0.94487	NA	NA	NA	NA
TDRD6	ENSG00000180113.15	chr6	p12.3	CellTypeSpecific	34	0.216202	0.828831	-1.06403	0.287315	0.632946	0.999338	0.997805	1.53e-06	0.00186677	0.000326653
RNF182	ENSG00000180537.12	chr6	p23	NonSpecific	1	1.38798	0.165144	1.38798	0.165144	0.165144	0.892261	NA	NA	NA	NA
PSMG4	ENSG00000180822.11	chr6	p25.2	NonSpecific	4	-0.258285	0.796187	-0.258285	0.796187	0.796187	0.999338	NA	NA	NA	NA
MRPL14	ENSG00000180992.6	chr6	p21.1	CellTypeSpecific	13	0.417456	0.676345	0.417456	0.676345	0.676345	0.999338	0.999816	2.54e-05	6.18e-05	9.72e-05
ZNF322	ENSG00000181315.10	chr6	p22.2	CellTypeSpecific	33	0.964247	0.334922	-0.500895	0.616445	0.470222	0.999338	0.999684	0.000100001	1.07e-05	0.000205175
FAM162B	ENSG00000183807.7	chr6	q22.1	NonSpecific	5	1.23134	0.218194	1.23134	0.218194	0.218194	0.92253	NA	NA	NA	NA
BTBD9	ENSG00000183826.16	chr6	p21.2	NonSpecific	2	-0.677336	0.498193	-0.677336	0.498193	0.498193	0.999338	NA	NA	NA	NA
WDR27	ENSG00000184465.15	chr6	q27	CellTypeSpecific	8	0.164081	0.869667	-0.092428	0.926358	0.905658	0.999338	0.999801	6.87e-05	6.21e-05	6.83e-05
C6orf120	ENSG00000185127.6	chr6	q27	CellTypeSpecific	6	-0.120079	0.904421	0.105838	0.915711	0.910411	0.999338	0.999799	4.48e-05	9.35e-05	6.3e-05
C6orf201	ENSG00000185689.15	chr6	p25.2	CellTypeSpecific	27	0.00186891	0.998509	0.282922	0.777237	0.997034	0.999338	0.993108	2.05e-06	0.00674136	0.000148166
BTN3A2	ENSG00000186470.13	chr6	p22.2	CellTypeSpecific	43	0.401638	0.68795	0.284783	0.77581	0.737358	0.999338	0.999817	4.73e-05	4.35e-05	9.19e-05
TSPYL4	ENSG00000187189.10	chr6	q22.1	CellTypeSpecific	7	1.43415	0.15153	-1.7352	0.0827053	0.107394	0.811239	0.999081	2.79e-06	4.43e-05	0.000872014
ZKSCAN4	ENSG00000187626.8	chr6	p22.1	CellTypeSpecific	21	-2.27447	0.0229375	2.70339	0.00686357	0.0105672	0.395806	0.988245	6.12e-07	3.11e-05	0.0117233
GFRAL	ENSG00000187871.2	chr6	p12.1	NonSpecific	1	-2.27788	0.0227336	-2.27788	0.0227336	0.0227336	0.591381	NA	NA	NA	NA
ZSCAN23	ENSG00000187987.9	chr6	p22.1	CellTypeSpecific	5	2.07627	0.0378688	2.07075	0.0383819	0.0381236	0.664455	0.997064	4.51e-06	9.18e-06	0.00292228
CALHM6	ENSG00000188820.12	chr6	q22.1	CellTypeSpecific	11	-0.724967	0.468472	-0.724979	0.468465	0.468468	0.999338	0.999787	1.78e-05	4.18e-05	0.000153148
ADAT2	ENSG00000189007.15	chr6	q24.2	NonSpecific	7	-0.730184	0.465278	-0.730184	0.465278	0.465278	0.999338	NA	NA	NA	NA
TSPYL1	ENSG00000189241.6	chr6	q22.1	NonSpecific	4	-1.04493	0.296055	-1.04493	0.296055	0.296055	0.957415	NA	NA	NA	NA
ZKSCAN3	ENSG00000189298.13	chr6	p22.1	CellTypeSpecific	10	-2.28526	0.0222973	2.23219	0.0256026	0.0238361	0.598364	0.994942	4.43e-06	6.31e-06	0.0050471
KIAA0408	ENSG00000189367.14	chr6	q22.33	CellTypeSpecific	7	-0.363501	0.716231	0.516623	0.605419	0.666269	0.999338	0.999775	1.39e-05	0.00010867	0.000101998
HLA-DRB1	ENSG00000196126.11	chr6	p21.32	CellTypeSpecific	7	1.26583	0.205574	-1.14919	0.250476	0.2262	0.925166	0.999599	1.57e-05	1.69e-05	0.000368227
SUPT3H	ENSG00000196284.15	chr6	p21.1	CellTypeSpecific	7	0.0699565	0.944228	0.562234	0.573956	0.895729	0.999338	0.998493	3.5e-06	0.00135497	0.00014856
SLC35F1	ENSG00000196376.10	chr6	q22.2	CellTypeSpecific	12	-0.26616	0.790116	0.943446	0.345453	0.615943	0.999338	0.998966	2.46e-06	0.000810703	0.000220616
HLA-DQA1	ENSG00000196735.11	chr6	p21.32	NonSpecific	22	-0.410166	0.681684	-0.410166	0.681684	0.681684	0.999338	NA	NA	NA	NA
C6orf106	ENSG00000196821.9	chr6	p21.31	CellTypeSpecific	21	0.291418	0.770731	-0.482419	0.629508	0.711888	0.999338	0.999748	1.25e-05	0.000143041	9.66e-05
ZSCAN26	ENSG00000197062.11	chr6	p22.1	CellTypeSpecific	7	0.283781	0.776579	-0.23897	0.811129	0.795096	0.999338	0.999818	3.91e-05	6.38e-05	7.95e-05
IGF2R	ENSG00000197081.12	chr6	q25.3	CellTypeSpecific	5	-0.738019	0.460503	0.266842	0.789591	0.667424	0.999338	0.999647	0.000176914	1.25e-05	0.000163317
C6orf141	ENSG00000197261.11	chr6	p12.3	CellTypeSpecific	12	-0.623341	0.53306	0.587516	0.556857	0.545022	0.999338	0.999806	2.31e-05	4.29e-05	0.000128074
ZNF165	ENSG00000197279.3	chr6	p22.1	NonSpecific	6	0.394397	0.693288	0.394397	0.693288	0.693288	0.999338	NA	NA	NA	NA
MAP3K5	ENSG00000197442.9	chr6	q23.3	CellTypeSpecific	9	-0.0265881	0.978788	-0.0239617	0.980883	0.97989	0.999338	0.999769	5.23e-05	0.000129198	4.95e-05
RPF2	ENSG00000197498.12	chr6	q21	CellTypeSpecific	34	1.12414	0.260955	-1.2674	0.205012	0.230234	0.929259	0.999597	6.88e-06	3.88e-05	0.00035724
ZNF311	ENSG00000197935.6	chr6	p22.1	CellTypeSpecific	12	-1.50487	0.132357	1.93802	0.0526202	0.0756287	0.752282	0.998634	1.59e-06	6.28e-05	0.00130202
SH3BGRL2	ENSG00000198478.7	chr6	q14.1	CellTypeSpecific	3	-0.175161	0.860953	0.210295	0.833438	0.848339	0.999338	0.999794	2.83e-05	0.000107003	7.05e-05
HLA-DRB5	ENSG00000198502.5	chr6	p21.32	CellTypeSpecific	19	-0.0200987	0.983965	0.0431176	0.965608	0.978122	0.999338	0.999707	2.93e-05	0.00021416	4.94e-05
ECI2	ENSG00000198721.12	chr6	p25.2	NonSpecific	2	0.381037	0.703176	0.381037	0.703176	0.703176	0.999338	NA	NA	NA	NA
RPL10A	ENSG00000198755.10	chr6	p21.31	CellTypeSpecific	12	-0.394581	0.693152	0.0780999	0.937749	0.893314	0.999338	0.999599	0.000263634	1.95e-05	0.000117726
SFT2D1	ENSG00000198818.9	chr6	q27	CellTypeSpecific	6	1.00635	0.314248	0.770015	0.441291	0.372509	0.996721	0.999734	3.35e-05	1.7e-05	0.000215154
CCDC167	ENSG00000198937.8	chr6	p21.2	NonSpecific	1	-1.29302	0.196003	-1.29302	0.196003	0.196003	0.907806	NA	NA	NA	NA
L3MBTL3	ENSG00000198945.7	chr6	q23.1	NonSpecific	5	-2.82568	0.004718	-2.82568	0.004718	0.004718	0.2437	NA	NA	NA	NA
C6orf99	ENSG00000203711.11	chr6	q25.3	NonSpecific	1	-0.840909	0.400399	-0.840909	0.400399	0.400399	0.99691	NA	NA	NA	NA
ECT2L	ENSG00000203734.11	chr6	q24.1	CellTypeSpecific	18	-1.21685	0.223661	1.35933	0.174043	0.19616	0.907806	0.999528	6.26e-06	3.5e-05	0.000430707
FAM229B	ENSG00000203778.7	chr6	q21	CellTypeSpecific	6	2.19056	0.0284837	-1.26313	0.206542	0.0506456	0.703755	0.997463	0.000217742	9.37e-07	0.00231858
DDO	ENSG00000203797.9	chr6	q21	CellTypeSpecific	6	0.489978	0.62415	0.50981	0.610184	0.617226	0.999338	0.99981	2.13e-05	5.94e-05	0.000108981
LINC00222	ENSG00000203801.8	chr6	q21	NonSpecific	1	-0.656863	0.511269	-0.656863	0.511269	0.511269	0.999338	NA	NA	NA	NA
C6orf163	ENSG00000203872.6	chr6	q15	CellTypeSpecific	37	-0.572417	0.56704	0.156214	0.875865	0.794016	0.999338	0.999617	0.000227303	1.51e-05	0.000140352
OOEP	ENSG00000203907.9	chr6	q13	NonSpecific	2	0.636829	0.524236	0.636829	0.524236	0.524236	0.999338	NA	NA	NA	NA
CLPSL1	ENSG00000204140.9	chr6	p21.31	CellTypeSpecific	15	-0.70467	0.481015	0.742367	0.457865	0.4694	0.999338	0.999784	1.57e-05	4.74e-05	0.000152556
DAXX	ENSG00000204209.11	chr6	p21.32	NonSpecific	3	0.681745	0.4954	0.681745	0.4954	0.4954	0.999338	NA	NA	NA	NA
RING1	ENSG00000204227.4	chr6	p21.32	CellTypeSpecific	3	-0.786588	0.431523	1.29095	0.196721	0.282799	0.949324	0.999511	2.83e-06	0.000165228	0.000321154
HSD17B8	ENSG00000204228.3	chr6	p21.32	CellTypeSpecific	7	2.00947	0.0444877	-2.14219	0.0321786	0.0373495	0.664455	0.997013	2.78e-06	1.49e-05	0.00296979
COL11A2	ENSG00000204248.10	chr6	p21.32	CellTypeSpecific	4	-0.0833829	0.933547	-0.0519205	0.958592	0.948952	0.999338	0.999792	6.45e-05	8.43e-05	5.92e-05
HLA-DOA	ENSG00000204252.13	chr6	p21.32	NonSpecific	4	0.0492857	0.960692	0.0492857	0.960692	0.960692	0.999338	NA	NA	NA	NA
TAP2	ENSG00000204267.13	chr6	p21.32	CellTypeSpecific	31	-0.16283	0.870652	1.661	0.0967131	0.370002	0.996721	0.958876	2.95e-07	0.0385282	0.00259599
HLA-DRA	ENSG00000204287.13	chr6	p21.32	CellTypeSpecific	4	-0.945842	0.344229	0.611634	0.54078	0.436592	0.999338	0.999737	5.54e-05	1.45e-05	0.00019309
NOTCH4	ENSG00000204301.6	chr6	p21.32	CellTypeSpecific	8	-0.638897	0.52289	0.674737	0.499843	0.511381	0.999338	0.999794	1.69e-05	5.11e-05	0.000137485
AGER	ENSG00000204305.13	chr6	p21.32	NonSpecific	5	-0.0332762	0.973454	-0.0332762	0.973454	0.973454	0.999338	NA	NA	NA	NA
PRRT1	ENSG00000204314.10	chr6	p21.32	CellTypeSpecific	22	1.24635	0.212636	-1.00091	0.316872	0.256838	0.942719	0.999633	2.67e-05	1.27e-05	0.000328144
STK19	ENSG00000204344.14	chr6	p21.33	CellTypeSpecific	9	1.04472	0.296154	-1.19259	0.23303	0.261718	0.94487	0.999642	7.35e-06	4.28e-05	0.000307671
DXO	ENSG00000204348.9	chr6	p21.33	NonSpecific	2	2.46339	0.0137631	2.46339	0.0137631	0.0137631	0.46986	NA	NA	NA	NA
SKIV2L	ENSG00000204351.11	chr6	p21.33	CellTypeSpecific	46	0.876188	0.380928	1.63302	0.102465	0.169621	0.894948	0.99903	1.14e-06	0.000343086	0.000625673
NELFE	ENSG00000204356.13	chr6	p21.33	CellTypeSpecific	18	1.73682	0.0824195	-0.594125	0.552428	0.161071	0.892261	0.997822	0.00101922	1.34e-06	0.00115765
C6orf48	ENSG00000204387.12	chr6	p21.33	CellTypeSpecific	11	0.540517	0.588841	0.153575	0.877945	0.800694	0.999338	0.999646	0.00020562	1.66e-05	0.000131779
LSM2	ENSG00000204392.10	chr6	p21.33	NonSpecific	2	-1.19256	0.233041	-1.19256	0.233041	0.233041	0.929663	NA	NA	NA	NA
ABHD16A	ENSG00000204427.11	chr6	p21.33	CellTypeSpecific	16	0.411429	0.680758	-0.214669	0.830025	0.774157	0.999338	0.999795	7.64e-05	3.29e-05	9.53e-05
LY6G5C	ENSG00000204428.12	chr6	p21.33	CellTypeSpecific	15	0.23252	0.816134	0.44034	0.659691	0.756449	0.999338	0.99972	1.19e-05	0.000176937	9.16e-05
CSNK2B	ENSG00000204435.13	chr6	p21.33	CellTypeSpecific	3	-1.26147	0.207139	1.34614	0.178259	0.191751	0.907806	0.999523	7.39e-06	2.85e-05	0.00044133
BAG6	ENSG00000204463.12	chr6	p21.33	CellTypeSpecific	8	-1.32544	0.185026	-0.0824033	0.934326	0.824654	0.999338	0.984368	0.0137248	1.76e-06	0.00190576
MICB	ENSG00000204516.9	chr6	p21.33	CellTypeSpecific	31	-0.245956	0.805716	-0.210756	0.833078	0.820321	0.999338	0.999815	3.96e-05	6.96e-05	7.57e-05
MICA	ENSG00000204520.12	chr6	p21.33	CellTypeSpecific	28	-0.233506	0.815369	0.527205	0.598051	0.737121	0.999338	0.99965	8.52e-06	0.000237973	0.000103599
HLA-C	ENSG00000204525.16	chr6	p21.33	CellTypeSpecific	14	0.764459	0.444594	-0.686942	0.49212	0.468179	0.999338	0.999789	2.32e-05	3.26e-05	0.000155343
POU5F1	ENSG00000204531.17	chr6	p21.33	CellTypeSpecific	30	0.556781	0.577677	-0.835781	0.403278	0.489725	0.999338	0.999722	7.45e-06	0.000114496	0.000156158
CCHCR1	ENSG00000204536.13	chr6	p21.33	NonSpecific	16	-1.30984	0.19025	-1.30984	0.19025	0.19025	0.907806	NA	NA	NA	NA
PSORS1C2	ENSG00000204538.3	chr6	p21.33	CellTypeSpecific	21	-0.00553549	0.995583	-0.00995325	0.992059	0.994324	0.999338	0.99972	3.78e-05	0.000201773	4.06e-05
PSORS1C1	ENSG00000204540.10	chr6	p21.33	NonSpecific	23	-2.09413	0.0362485	-2.09413	0.0362485	0.0362485	0.661655	NA	NA	NA	NA
C6orf15	ENSG00000204542.2	chr6	p21.33	CellTypeSpecific	8	-0.492361	0.622464	0.708376	0.478712	0.55328	0.999338	0.999754	9.85e-06	0.000105102	0.000131235
DHX16	ENSG00000204560.9	chr6	p21.33	CellTypeSpecific	3	-0.567985	0.570045	0.490662	0.623666	0.597568	0.999338	0.999814	2.96e-05	4.09e-05	0.000115855
ABCF1	ENSG00000204574.12	chr6	p21.33	NonSpecific	7	-1.06095	0.288714	-1.06095	0.288714	0.288714	0.949324	NA	NA	NA	NA
PRR3	ENSG00000204576.11	chr6	p21.33	CellTypeSpecific	10	-0.297447	0.766125	0.416165	0.677289	0.726959	0.999338	0.999782	1.68e-05	0.000110874	9e-05
HLA-E	ENSG00000204592.8	chr6	p22.1	CellTypeSpecific	2	1.03839	0.299091	-0.995175	0.319651	0.309144	0.965708	0.999706	1.5e-05	2.61e-05	0.000252564
HCG9	ENSG00000204625.10	chr6	p22.1	NonSpecific	1	0.684543	0.493633	0.684543	0.493633	0.493633	0.999338	NA	NA	NA	NA
HLA-G	ENSG00000204632.11	chr6	p22.1	CellTypeSpecific	21	1.1051	0.269114	-1.09556	0.273271	0.271181	0.94634	0.999667	1.23e-05	2.64e-05	0.00029394
HLA-F	ENSG00000204642.13	chr6	p22.1	CellTypeSpecific	32	-0.22708	0.820362	0.126584	0.89927	0.870296	0.999338	0.999804	6.89e-05	5.24e-05	7.47e-05
ZFP57	ENSG00000204644.9	chr6	p22.1	NonSpecific	14	-0.794493	0.426908	-0.794493	0.426908	0.426908	0.999338	NA	NA	NA	NA
TMEM170B	ENSG00000205269.5	chr6	p24.2	CellTypeSpecific	20	-3.40136	0.000670515	2.76765	0.00564627	0.00119869	0.112168	0.893259	2.22e-05	2.38e-07	0.106719
HCG27	ENSG00000206344.7	chr6	p21.33	CellTypeSpecific	19	0.581537	0.560879	-0.515764	0.606019	0.58388	0.999338	0.999812	2.76e-05	4.16e-05	0.000118685
HLA-A	ENSG00000206503.12	chr6	p22.1	CellTypeSpecific	28	-0.769183	0.441785	0.410606	0.681362	0.571307	0.999338	0.999747	8.36e-05	1.62e-05	0.000152737
ATF6B	ENSG00000213676.10	chr6	p21.32	CellTypeSpecific	11	0.259673	0.795116	-0.450017	0.652698	0.737873	0.999338	0.99974	1.27e-05	0.000154436	9.26e-05
DDAH2	ENSG00000213722.8	chr6	p21.33	NonSpecific	2	-0.0738512	0.941129	-0.0738512	0.941129	0.941129	0.999338	NA	NA	NA	NA
ATP6V1G2	ENSG00000213760.10	chr6	p21.33	NonSpecific	3	1.014	0.31058	1.014	0.31058	0.31058	0.965708	NA	NA	NA	NA
GTF2H4	ENSG00000213780.10	chr6	p21.33	NonSpecific	5	0.417637	0.676213	0.417637	0.676213	0.676213	0.999338	NA	NA	NA	NA
LYRM4	ENSG00000214113.10	chr6	p25.1	CellTypeSpecific	4	-0.329263	0.741957	0.240987	0.809565	0.780016	0.999338	0.999818	4.65e-05	5.15e-05	8.39e-05
SOGA3	ENSG00000214338.10	chr6	q22.33	CellTypeSpecific	3	0.135941	0.891868	-0.176463	0.85993	0.877852	0.999338	0.999783	2.82e-05	0.000122164	6.66e-05
TOMM6	ENSG00000214736.7	chr6	p21.1	CellTypeSpecific	5	0.417006	0.676674	-0.317816	0.750624	0.717091	0.999338	0.999819	4.16e-05	4.54e-05	9.38e-05
PPP1R3G	ENSG00000219607.3	chr6	p25.1	CellTypeSpecific	2	0.084346	0.932781	-0.393289	0.694106	0.886388	0.999338	0.999353	6.92e-06	0.000544341	9.6e-05
LINC00473	ENSG00000223414.2	chr6	q27	NonSpecific	1	-0.910864	0.362367	-0.910864	0.362367	0.362367	0.996721	NA	NA	NA	NA
LINC01615	ENSG00000223485.2	chr6	q27	CellTypeSpecific	8	-1.6085	0.107725	0.901661	0.367237	0.174112	0.900798	0.999233	0.000132564	3.17e-06	0.000631188
C4B	ENSG00000224389.8	chr6	p21.33	CellTypeSpecific	23	-0.312209	0.754881	0.567495	0.570378	0.678485	0.999338	0.999714	9.63e-06	0.000168233	0.000107652
LINC00240	ENSG00000224843.6	chr6	p22.2	NonSpecific	2	1.6173	0.105814	1.6173	0.105814	0.105814	0.811239	NA	NA	NA	NA
TRAM2-AS1	ENSG00000225791.6	chr6	p12.2	CellTypeSpecific	11	0.450182	0.652579	-0.274758	0.783502	0.729351	0.999338	0.999807	5.99e-05	3.45e-05	9.83e-05
NOL7	ENSG00000225921.6	chr6	p23	CellTypeSpecific	7	-0.755543	0.449923	0.664021	0.506677	0.478126	0.999338	0.999791	2.48e-05	3.18e-05	0.000152112
LINC02519	ENSG00000226194.5	chr6	q27	CellTypeSpecific	9	-2.02297	0.0430767	-0.924902	0.355017	0.0795638	0.760606	0.997656	0.00056715	9.29e-07	0.00177608
AL031123.1	ENSG00000226281.2	chr6	p25.1	NonSpecific	1	-0.785523	0.432147	-0.785523	0.432147	0.432147	0.999338	NA	NA	NA	NA
LINC02542	ENSG00000226453.1	chr6	q14.1	CellTypeSpecific	7	1.28076	0.200278	-0.649129	0.516255	0.314003	0.96573	0.999505	0.000139288	5.45e-06	0.000350308
WDR46	ENSG00000227057.9	chr6	p21.32	NonSpecific	1	1.0722	0.283629	1.0722	0.283629	0.283629	0.949324	NA	NA	NA	NA
LINC01624	ENSG00000227508.6	chr6	q27	CellTypeSpecific	16	-0.672074	0.501537	0.642407	0.520609	0.511083	0.999338	0.999799	2.12e-05	4.12e-05	0.000138336
HCG20	ENSG00000228022.5	chr6	p21.33	NonSpecific	1	-0.235602	0.813741	-0.235602	0.813741	0.813741	0.999338	NA	NA	NA	NA
TSTD3	ENSG00000228439.5	chr6	q16.2	NonSpecific	1	1.4734	0.140642	1.4734	0.140642	0.140642	0.86512	NA	NA	NA	NA
HCG22	ENSG00000228789.6	chr6	p21.33	CellTypeSpecific	14	2.00763	0.0446825	-1.86643	0.0619811	0.0519415	0.703755	0.997946	8.38e-06	6.79e-06	0.00203909
KIF25-AS1	ENSG00000229921.6	chr6	q27	CellTypeSpecific	13	0.564612	0.572338	-0.17174	0.863642	0.780224	0.999338	0.999658	0.000191905	1.63e-05	0.000133575
SERPINB9P1	ENSG00000230438.6	chr6	p25.2	CellTypeSpecific	48	-1.83646	0.0662891	-0.694466	0.48739	0.126332	0.831956	0.997784	0.000877156	1.16e-06	0.00133753
STMND1	ENSG00000230873.8	chr6	p22.3	CellTypeSpecific	23	0.488078	0.625495	1.53618	0.124494	0.249279	0.936622	0.997564	7.46e-07	0.00175675	0.000678293
LINC00271	ENSG00000231028.8	chr6	q23.3	CellTypeSpecific	3	-1.04749	0.294872	-1.04821	0.294544	0.294708	0.955265	0.999692	1.26e-05	2.89e-05	0.000266242
HLA-DPA1	ENSG00000231389.7	chr6	p21.32	CellTypeSpecific	16	0.487359	0.626004	-0.284727	0.775853	0.714305	0.999338	0.999801	6.46e-05	3.08e-05	0.00010346
RPS18	ENSG00000231500.6	chr6	p21.32	NonSpecific	11	-1.05874	0.289716	-1.05874	0.289716	0.289716	0.949324	NA	NA	NA	NA
CYP21A2	ENSG00000231852.6	chr6	p21.33	CellTypeSpecific	11	1.03215	0.302004	0.0863604	0.93118	0.847019	0.999338	0.995835	0.00348579	3.46e-06	0.000675334
TAPBP	ENSG00000231925.11	chr6	p21.32	NonSpecific	7	0.635127	0.525346	0.635127	0.525346	0.525346	0.999338	NA	NA	NA	NA
HLA-DQB2	ENSG00000232629.8	chr6	p21.32	CellTypeSpecific	14	-0.312329	0.754791	2.09989	0.0357387	0.0795196	0.760606	0.926046	1.25e-07	0.0672687	0.00668501
AL359715.1	ENSG00000233967.6	chr6	q14.1	NonSpecific	6	-0.854656	0.392742	-0.854656	0.392742	0.392742	0.99691	NA	NA	NA	NA
AL035446.1	ENSG00000234147.1	chr6	q24.1	NonSpecific	7	0.263688	0.792021	0.263688	0.792021	0.792021	0.999338	NA	NA	NA	NA
HLA-B	ENSG00000234745.10	chr6	p21.33	CellTypeSpecific	30	0.251377	0.801523	-0.0585896	0.953279	0.92344	0.999338	0.999702	0.000178718	3.04e-05	8.92e-05
ZSCAN31	ENSG00000235109.7	chr6	p22.1	NonSpecific	7	2.10946	0.0349046	2.10946	0.0349046	0.0349046	0.65754	NA	NA	NA	NA
B3GALT4	ENSG00000235863.3	chr6	p21.32	CellTypeSpecific	23	0.672324	0.501377	-0.695033	0.487035	0.494203	0.999338	0.999792	1.72e-05	4.73e-05	0.000143351
AL049612.1	ENSG00000236173.1	chr6	q27	CellTypeSpecific	13	0.140611	0.888177	-0.309671	0.756811	0.844821	0.999338	0.999696	1.38e-05	0.000212716	7.78e-05
AL033384.1	ENSG00000236740.6	chr6	p12.1	NonSpecific	1	-0.869198	0.384739	-0.869198	0.384739	0.384739	0.996721	NA	NA	NA	NA
AL136131.2	ENSG00000236961.1	chr6	p21.1	CellTypeSpecific	3	0.770524	0.440989	-0.808714	0.418679	0.429747	0.999338	0.999772	1.46e-05	4.38e-05	0.000169679
HLA-DQA2	ENSG00000237541.3	chr6	p21.32	CellTypeSpecific	24	-0.014942	0.988078	0.00764441	0.993901	0.99193	0.999338	0.999771	7.49e-05	0.000107745	4.6e-05
KIFC1	ENSG00000237649.7	chr6	p21.32	CellTypeSpecific	9	0.106268	0.91537	-1.8218	0.0684849	0.364899	0.996721	0.829045	1.58e-07	0.164466	0.00648912
AL078604.2	ENSG00000237927.1	chr6	q25.3	CellTypeSpecific	7	0.669225	0.503352	-0.96446	0.334815	0.413006	0.99691	0.999701	6.37e-06	0.000102102	0.000190235
TXNDC5	ENSG00000239264.8	chr6	p24.3	CellTypeSpecific	14	-0.669038	0.503471	0.90629	0.364782	0.430852	0.999338	0.999729	7.79e-06	8.63e-05	0.00017648
LY6G5B	ENSG00000240053.8	chr6	p21.33	CellTypeSpecific	17	-1.15453	0.248283	1.91818	0.0550878	0.0919321	0.803853	0.998601	7.9e-07	0.000265804	0.00113286
PSMB9	ENSG00000240065.7	chr6	p21.32	CellTypeSpecific	20	-1.26199	0.206953	-1.61517	0.106274	0.14152	0.867334	0.999294	2.81e-06	6.17e-05	0.000641207
HLA-DOB	ENSG00000241106.6	chr6	p21.32	CellTypeSpecific	28	1.50202	0.133091	-0.738156	0.460419	0.222741	0.92253	0.999263	0.000196172	3.29e-06	0.000537763
GSTA1	ENSG00000243955.5	chr6	p12.2	CellTypeSpecific	13	0.104172	0.917033	-0.00732801	0.994153	0.989063	0.999338	0.999549	0.000337271	3.09e-05	8.24e-05
LINC01011	ENSG00000244041.7	chr6	p25.2	NonSpecific	12	1.27153	0.203542	1.27153	0.203542	0.203542	0.912683	NA	NA	NA	NA
PTCHD4	ENSG00000244694.7	chr6	p12.3	NonSpecific	1	1.18347	0.236624	1.18347	0.236624	0.236624	0.929663	NA	NA	NA	NA
C4A	ENSG00000244731.7	chr6	p21.33	CellTypeSpecific	33	-0.930916	0.351897	1.04756	0.29484	0.321775	0.973073	0.999705	9.24e-06	4.47e-05	0.000240585
AL355596.1	ENSG00000259828.1	chr6	q24.1	CellTypeSpecific	7	2.87986	0.00397856	0.33301	0.739126	0.00804981	0.342979	0.284132	0.629232	1.97e-08	0.0866363
NBAT1	ENSG00000260455.1	chr6	p22.3	CellTypeSpecific	8	-0.491195	0.623289	0.565495	0.571737	0.598176	0.999338	0.9998	1.7e-05	6.94e-05	0.000113655
AL359715.2	ENSG00000260645.1	chr6	q14.1	CellTypeSpecific	35	-3.02198	0.00251129	3.23359	0.00122245	0.00164443	0.128437	0.901374	5.57e-07	6.26e-06	0.0986194
LINC02544	ENSG00000261039.2	chr6	q27	NonSpecific	12	1.18202	0.237198	1.18202	0.237198	0.237198	0.929766	NA	NA	NA	NA
AL513548.1	ENSG00000261584.1	chr6	p22.2	CellTypeSpecific	12	0.736041	0.461706	-0.888761	0.374132	0.41631	0.99691	0.999749	9.88e-06	6.23e-05	0.000178649
AL358933.1	ENSG00000261839.1	chr6	p22.1	NonSpecific	1	-2.2973	0.0216018	-2.2973	0.0216018	0.0216018	0.578911	NA	NA	NA	NA
HCG17	ENSG00000270604.5	chr6	p22.1	NonSpecific	1	0.710526	0.477378	0.710526	0.477378	0.477378	0.999338	NA	NA	NA	NA
AL023806.1	ENSG00000270638.1	chr6	q24.3	NonSpecific	1	1.67984	0.0929881	1.67984	0.0929881	0.0929881	0.803853	NA	NA	NA	NA
AL355353.1	ENSG00000270761.1	chr6	p12.3	NonSpecific	2	1.06245	0.288033	1.06245	0.288033	0.288033	0.949324	NA	NA	NA	NA
AL031118.1	ENSG00000271755.1	chr6	p22.1	CellTypeSpecific	2	0.454183	0.649697	-0.351574	0.725158	0.690442	0.999338	0.999819	3.96e-05	4.32e-05	9.84e-05
AL109910.2	ENSG00000271820.1	chr6	q27	CellTypeSpecific	5	0.377351	0.705913	-0.382891	0.7018	0.703866	0.999338	0.999815	2.6e-05	6.66e-05	9.22e-05
AL136162.1	ENSG00000271888.1	chr6	p22.3	NonSpecific	1	0.702247	0.482525	0.702247	0.482525	0.482525	0.999338	NA	NA	NA	NA
AL583856.2	ENSG00000271967.1	chr6	q13	CellTypeSpecific	4	-0.855849	0.392081	0.775481	0.438055	0.414613	0.99691	0.99977	2.11e-05	2.92e-05	0.000179594
GTF2H5	ENSG00000272047.1	chr6	q25.3	CellTypeSpecific	10	1.03419	0.301046	-0.622356	0.533708	0.405006	0.99691	0.999697	6.99e-05	1.11e-05	0.000222516
AL024498.1	ENSG00000272097.1	chr6	p24.2	CellTypeSpecific	9	2.1163	0.0343194	-2.05968	0.0394289	0.0366979	0.661655	0.996931	5.33e-06	7.57e-06	0.0030562
AL359715.3	ENSG00000272129.1	chr6	q14.1	CellTypeSpecific	37	-0.194049	0.846137	1.07729	0.281352	0.658216	0.999338	0.997251	1.39e-06	0.00238828	0.000359458
AL023583.1	ENSG00000272209.1	chr6	p23	CellTypeSpecific	20	-0.105736	0.915791	0.57802	0.563251	0.848929	0.999338	0.998985	4.14e-06	0.000875026	0.000135772
AL645933.2	ENSG00000272221.1	chr6	p21.33	CellTypeSpecific	37	0.109731	0.912623	0.00192131	0.998467	0.996986	0.999338	0.999059	0.000812246	1.97e-05	0.000109207
AL512329.2	ENSG00000272279.1	chr6	p25.3	CellTypeSpecific	10	2.17418	0.029692	-2.15655	0.0310406	0.0303514	0.626463	0.996176	4.28e-06	7.94e-06	0.00381159
AL021368.2	ENSG00000272316.1	chr6	p11.2	NonSpecific	9	-0.244829	0.806589	-0.244829	0.806589	0.806589	0.999338	NA	NA	NA	NA
AL137003.2	ENSG00000272341.1	chr6	p22.3	CellTypeSpecific	6	-0.279711	0.779699	0.128528	0.897731	0.858863	0.999338	0.99979	8.72e-05	4.07e-05	8.18e-05
U91328.1	ENSG00000272462.2	chr6	p22.2	CellTypeSpecific	11	-0.911646	0.361955	0.853254	0.393518	0.37742	0.996721	0.999753	1.82e-05	2.9e-05	0.000199871
AL357054.4	ENSG00000272463.1	chr6	p25.3	NonSpecific	2	0.241775	0.808954	0.241775	0.808954	0.808954	0.999338	NA	NA	NA	NA
AL031768.1	ENSG00000272465.1	chr6	p25.2	CellTypeSpecific	13	0.285494	0.775266	2.72209	0.00648699	0.0132858	0.459978	0.261186	8.06e-09	0.702233	0.0365803
AL021368.3	ENSG00000272541.1	chr6	p11.2	CellTypeSpecific	20	0.540991	0.588514	-0.635442	0.52514	0.5574	0.999338	0.999792	1.49e-05	6.85e-05	0.000124401
U91328.3	ENSG00000272810.1	chr6	p22.2	CellTypeSpecific	15	1.45883	0.144613	-1.4015	0.161064	0.15243	0.876061	0.999394	1.03e-05	1.58e-05	0.000580319
AL596442.2	ENSG00000273100.1	chr6	q27	NonSpecific	11	0.571337	0.567771	0.571337	0.567771	0.567771	0.999338	NA	NA	NA	NA
HIST1H3E	ENSG00000274750.2	chr6	p22.2	CellTypeSpecific	3	0.0362475	0.971085	0.0817169	0.934872	0.959914	0.999338	0.999703	2.47e-05	0.00021769	5.49e-05
PRICKLE4	ENSG00000278224.5	chr6	p21.1	CellTypeSpecific	8	0.465174	0.641807	0.207599	0.835542	0.767833	0.999338	0.99977	9.87e-05	2.61e-05	0.000104819
GVQW2	ENSG00000279968.1	chr6	q24.1	CellTypeSpecific	16	0.00496158	0.996041	0.0328423	0.9738	0.993121	0.999338	0.999529	1.75e-05	0.000407844	4.52e-05
AL645929.2	ENSG00000281831.1	chr6	p22.1	CellTypeSpecific	44	-1.05429	0.29175	1.01504	0.310085	0.300727	0.959718	0.999699	1.45e-05	2.59e-05	0.000260818
WNT16	ENSG00000002745.12	chr7	q31.31	NonSpecific	2	-0.382611	0.702008	-0.382611	0.702008	0.702008	0.999338	NA	NA	NA	NA
HECW1	ENSG00000002746.14	chr7	p14.1	CellTypeSpecific	7	0.87636	0.380835	0.0951835	0.924169	0.843157	0.999338	0.998036	0.00156649	5.19e-06	0.000392281
TMEM176A	ENSG00000002933.7	chr7	q36.1	CellTypeSpecific	14	0.858622	0.390549	-0.14768	0.882596	0.767225	0.999338	0.998948	0.000757691	6.4e-06	0.000288124
PON1	ENSG00000005421.8	chr7	q21.3	NonSpecific	7	-1.23724	0.215999	-1.23724	0.215999	0.215999	0.921574	NA	NA	NA	NA
CROT	ENSG00000005469.11	chr7	q21.12	NonSpecific	4	-0.267878	0.788794	-0.267878	0.788794	0.788794	0.999338	NA	NA	NA	NA
ASB4	ENSG00000005981.12	chr7	q21.3	CellTypeSpecific	16	0.643308	0.520025	-0.745896	0.45573	0.487753	0.999338	0.999779	1.3e-05	6.11e-05	0.000146458
TAC1	ENSG00000006128.11	chr7	q21.3	CellTypeSpecific	5	0.548426	0.583399	-0.770689	0.440891	0.512775	0.999338	0.999749	9.18e-06	9.81e-05	0.000143654
DLX6	ENSG00000006377.10	chr7	q21.3	CellTypeSpecific	1	1.4375	0.150576	1.4375	0.150576	0.150576	0.876061	0.999386	8.46e-06	1.88e-05	0.000586864
BAIAP2L1	ENSG00000006453.13	chr7	q22.1	CellTypeSpecific	13	-0.691845	0.489034	0.786968	0.431301	0.459836	0.999338	0.999774	1.28e-05	5.62e-05	0.000157029
ETV1	ENSG00000006468.13	chr7	p21.2	CellTypeSpecific	3	1.57382	0.115529	-1.23381	0.217272	0.152057	0.876061	0.999358	2.82e-05	6.98e-06	0.000607259
IFRD1	ENSG00000006652.13	chr7	q31.1	CellTypeSpecific	6	1.94152	0.0521948	1.94151	0.052197	0.0521959	0.703755	0.997958	5.06e-06	1.08e-05	0.00202573
VPS41	ENSG00000006715.15	chr7	p14.1	CellTypeSpecific	25	0.547394	0.584108	-0.0157585	0.987427	0.975158	0.999338	0.996899	0.00274617	7.13e-06	0.000347784
SCIN	ENSG00000006747.14	chr7	p21.3	CellTypeSpecific	19	-0.419405	0.67492	0.380986	0.703213	0.689492	0.999338	0.999819	3.03e-05	5.48e-05	9.56e-05
SYPL1	ENSG00000008282.8	chr7	q22.3	CellTypeSpecific	4	1.39216	0.163873	-1.4118	0.15801	0.160893	0.892261	0.999428	8.23e-06	2.08e-05	0.000542585
AASS	ENSG00000008311.14	chr7	q31.32	CellTypeSpecific	3	-1.35223	0.176303	0.975163	0.329479	0.234095	0.929663	0.999568	4.1e-05	8.37e-06	0.000383039
MLXIPL	ENSG00000009950.15	chr7	q11.23	CellTypeSpecific	6	-1.51888	0.128793	1.62206	0.104791	0.115613	0.822908	0.999174	5.27e-06	2.28e-05	0.000797883
NUDCD3	ENSG00000015676.17	chr7	p13	NonSpecific	6	0.567818	0.570159	0.567818	0.570159	0.570159	0.999338	NA	NA	NA	NA
ABCF2	ENSG00000033050.7	chr7	q36.1	CellTypeSpecific	7	-0.917451	0.358906	0.862149	0.388606	0.373465	0.996721	0.999751	1.79e-05	2.9e-05	0.000202278
RFC2	ENSG00000049541.10	chr7	q11.23	NonSpecific	1	-2.23925	0.0251398	-2.23925	0.0251398	0.0251398	0.6048	NA	NA	NA	NA
ARHGEF5	ENSG00000050327.14	chr7	q35	CellTypeSpecific	13	-1.85632	0.0634078	0.0727852	0.941977	0.573706	0.999338	0.795255	0.189412	4.78e-07	0.0153331
ASNS	ENSG00000070669.16	chr7	q21.3	CellTypeSpecific	26	-1.7079	0.0876542	2.12777	0.0333564	0.0484178	0.700036	0.997806	1.31e-06	5e-05	0.00214302
SNX13	ENSG00000071189.21	chr7	p21.1	CellTypeSpecific	20	1.39904	0.1618	3.22634	0.00125385	0.00249005	0.171542	0.916456	1.5e-08	0.0224114	0.061133
BUD23	ENSG00000071462.11	chr7	q11.23	CellTypeSpecific	16	0.48481	0.627811	0.0676181	0.94609	0.90175	0.999338	0.999367	0.000463756	1.35e-05	0.000155792
SRI	ENSG00000075142.13	chr7	q21.12	CellTypeSpecific	14	0.483484	0.628752	-0.676406	0.498783	0.566538	0.999338	0.999763	1.08e-05	9.95e-05	0.000126158
BCAP29	ENSG00000075790.10	chr7	q22.3	CellTypeSpecific	11	0.215033	0.829742	-0.239899	0.810409	0.820538	0.999338	0.999803	2.88e-05	9.37e-05	7.43e-05
CTTNBP2	ENSG00000077063.10	chr7	q31.31	CellTypeSpecific	3	-0.904398	0.365784	0.870686	0.383926	0.374748	0.996721	0.999751	1.67e-05	3.11e-05	0.000200824
LRCH4	ENSG00000077454.15	chr7	q22.1	CellTypeSpecific	14	-0.633319	0.526526	2.14028	0.0323325	0.0645461	0.744896	0.987537	1.73e-07	0.0090849	0.00337763
FKBP6	ENSG00000077800.11	chr7	q11.23	NonSpecific	9	-0.356682	0.72133	-0.356682	0.72133	0.72133	0.999338	NA	NA	NA	NA
AMPH	ENSG00000078053.16	chr7	p14.1	CellTypeSpecific	9	1.87951	0.0601748	-1.66858	0.0952004	0.0738108	0.752282	0.998622	1.26e-05	6.58e-06	0.00135898
PILRA	ENSG00000085514.15	chr7	q22.1	NonSpecific	17	1.46291	0.143492	1.46291	0.143492	0.143492	0.868874	NA	NA	NA	NA
NME8	ENSG00000086288.11	chr7	p14.1	CellTypeSpecific	19	-0.89682	0.369815	-0.147852	0.88246	0.761532	0.999338	0.998795	0.000880377	5.79e-06	0.000319009
SNX10	ENSG00000086300.15	chr7	p15.2	CellTypeSpecific	14	-0.816132	0.414425	0.932581	0.351036	0.381504	0.996721	0.999742	1.04e-05	5.11e-05	0.000196745
TRIP6	ENSG00000087077.13	chr7	q22.1	NonSpecific	13	-1.3413	0.179824	-1.3413	0.179824	0.179824	0.9036	NA	NA	NA	NA
ACHE	ENSG00000087085.13	chr7	q22.1	NonSpecific	8	-1.19316	0.232805	-1.19316	0.232805	0.232805	0.929663	NA	NA	NA	NA
SRRT	ENSG00000087087.18	chr7	q22.1	CellTypeSpecific	15	0.892238	0.372265	-0.269246	0.78774	0.6274	0.999338	0.999461	0.000304365	7.93e-06	0.000226457
MRPS33	ENSG00000090263.15	chr7	q34	CellTypeSpecific	9	-0.573633	0.566216	0.633632	0.526321	0.546452	0.999338	0.999797	1.65e-05	5.95e-05	0.000126888
DTX2	ENSG00000091073.19	chr7	q11.23	CellTypeSpecific	5	0.842888	0.399291	-0.708987	0.478332	0.437847	0.999338	0.999776	2.66e-05	2.59e-05	0.000171145
PUS7	ENSG00000091127.13	chr7	q22.3	NonSpecific	2	0.671123	0.502142	0.671123	0.502142	0.502142	0.999338	NA	NA	NA	NA
LAMB1	ENSG00000091136.13	chr7	q31.1	CellTypeSpecific	8	-0.976453	0.32884	1.22594	0.220222	0.266439	0.94487	0.999626	5.5e-06	6.15e-05	0.000306771
DLD	ENSG00000091140.13	chr7	q31.1	CellTypeSpecific	12	0.411286	0.680863	-0.748443	0.454193	0.577008	0.999338	0.99968	6.81e-06	0.000176062	0.000137379
GTPBP10	ENSG00000105793.15	chr7	q21.13	CellTypeSpecific	19	0.561959	0.574144	-1.21949	0.222659	0.35869	0.996721	0.999325	2.17e-06	0.000375178	0.000297178
RASA4	ENSG00000105808.17	chr7	q22.1	NonSpecific	1	-0.838428	0.40179	-0.838428	0.40179	0.40179	0.99691	NA	NA	NA	NA
TWISTNB	ENSG00000105849.5	chr7	p21.1	CellTypeSpecific	12	1.10655	0.26849	1.08265	0.278963	0.273653	0.947431	0.99967	1.3e-05	2.54e-05	0.000291119
PON2	ENSG00000105854.12	chr7	q21.3	NonSpecific	2	-1.08602	0.27747	-1.08602	0.27747	0.27747	0.949324	NA	NA	NA	NA
HBP1	ENSG00000105856.13	chr7	q22.3	CellTypeSpecific	17	-0.904192	0.365894	-2.43865	0.0147421	0.0288259	0.620686	0.986342	1.03e-07	0.00753475	0.0061236
DLX5	ENSG00000105880.4	chr7	q21.3	NonSpecific	1	0.891192	0.372826	0.891192	0.372826	0.372826	0.996721	NA	NA	NA	NA
STEAP1B	ENSG00000105889.14	chr7	p15.3	CellTypeSpecific	7	0.453296	0.650335	-0.623755	0.532788	0.594847	0.999338	0.999772	1.21e-05	9.78e-05	0.000117842
PTN	ENSG00000105894.11	chr7	q33	NonSpecific	2	1.54273	0.122897	1.54273	0.122897	0.122897	0.830081	NA	NA	NA	NA
GSDME	ENSG00000105928.13	chr7	p15.3	CellTypeSpecific	11	-0.606692	0.544055	-0.660692	0.50881	0.526514	0.999338	0.999795	1.63e-05	5.6e-05	0.000132746
TTC26	ENSG00000105948.13	chr7	q34	CellTypeSpecific	3	-0.0175001	0.986038	-0.00561482	0.99552	0.993216	0.999338	0.999767	9.79e-05	8.74e-05	4.8e-05
OGDH	ENSG00000105953.14	chr7	p13	CellTypeSpecific	1	-1.37079	0.170442	-1.37079	0.170442	0.170442	0.894948	0.999463	9.05e-06	2.02e-05	0.00050745
ADAP1	ENSG00000105963.13	chr7	p22.3	NonSpecific	6	-0.666208	0.505278	-0.666208	0.505278	0.505278	0.999338	NA	NA	NA	NA
MET	ENSG00000105976.14	chr7	q31.2	NonSpecific	9	0.138205	0.890078	0.138205	0.890078	0.890078	0.999338	NA	NA	NA	NA
RNF32	ENSG00000105982.16	chr7	q36.3	CellTypeSpecific	11	0.0289543	0.976901	0.000396812	0.999683	0.999375	0.999625	0.99938	0.000520801	2.84e-05	7.04e-05
WNT2	ENSG00000105989.8	chr7	q31.2	NonSpecific	1	0.710227	0.477563	0.710227	0.477563	0.477563	0.999338	NA	NA	NA	NA
LFNG	ENSG00000106003.12	chr7	p22.3	CellTypeSpecific	4	1.35362	0.175859	-1.50272	0.132911	0.151628	0.876061	0.999382	5.29e-06	3.08e-05	0.000581749
HOXA5	ENSG00000106004.4	chr7	p15.2	NonSpecific	2	1.74579	0.0808478	1.74579	0.0808478	0.0808478	0.763761	NA	NA	NA	NA
HOXA6	ENSG00000106006.6	chr7	p15.2	CellTypeSpecific	3	1.57282	0.115761	-0.347019	0.728577	0.270856	0.946211	0.996335	0.0024778	1.5e-06	0.00118547
BRAT1	ENSG00000106009.15	chr7	p22.3	CellTypeSpecific	1	-0.628959	0.529376	-0.628959	0.529376	0.529376	0.999338	0.999801	1.98e-05	4.7e-05	0.000132009
HIBADH	ENSG00000106049.8	chr7	p15.2	CellTypeSpecific	28	-0.757605	0.448688	1.12557	0.260348	0.339986	0.98554	0.999638	4.57e-06	0.000112691	0.000244445
CPVL	ENSG00000106066.14	chr7	p14.3	CellTypeSpecific	11	-2.14038	0.0323241	2.17053	0.0299665	0.0311008	0.632639	0.996287	3.65e-06	9.51e-06	0.00370016
GRB10	ENSG00000106070.17	chr7	p12.1	CellTypeSpecific	8	-1.68871	0.0912758	1.57882	0.114378	0.101574	0.811239	0.999044	1.01e-05	1.06e-05	0.000935049
ABHD11	ENSG00000106077.18	chr7	q11.23	CellTypeSpecific	8	-0.124012	0.901306	1.02372	0.305966	0.780343	0.999338	0.995548	1.27e-06	0.00405103	0.000399881
PLEKHA8	ENSG00000106086.18	chr7	p14.3	NonSpecific	2	-1.3252	0.185105	-1.3252	0.185105	0.185105	0.907806	NA	NA	NA	NA
NOD1	ENSG00000106100.10	chr7	p14.3	CellTypeSpecific	13	1.71411	0.0865088	-1.53946	0.123693	0.101925	0.811239	0.999044	1.27e-05	8.76e-06	0.000934919
GARS	ENSG00000106105.13	chr7	p14.3	NonSpecific	7	1.23166	0.218077	1.23166	0.218077	0.218077	0.92253	NA	NA	NA	NA
CRHR2	ENSG00000106113.18	chr7	p14.3	CellTypeSpecific	38	-1.58784	0.112323	-1.78933	0.0735611	0.0890067	0.798435	0.998888	3.39e-06	2.82e-05	0.0010805
MINDY4	ENSG00000106125.14	chr7	p14.3	CellTypeSpecific	13	1.78348	0.0745088	2.36468	0.0180456	0.0291026	0.620686	0.996218	6.5e-07	8.18e-05	0.00369939
CHCHD2	ENSG00000106153.12	chr7	p11.2	CellTypeSpecific	21	-0.393431	0.694001	1.71516	0.086315	0.192241	0.907806	0.992022	3.91e-07	0.00660115	0.0013762
CCL24	ENSG00000106178.6	chr7	q11.23	CellTypeSpecific	13	-0.839997	0.40091	1.09487	0.273573	0.329902	0.977758	0.99968	6.2e-06	7.31e-05	0.000240772
NPTX2	ENSG00000106236.3	chr7	q22.1	CellTypeSpecific	9	0.222051	0.824274	-0.210907	0.83296	0.828716	0.999338	0.999811	3.55e-05	7.97e-05	7.37e-05
EIF3B	ENSG00000106263.17	chr7	p22.3	CellTypeSpecific	5	-3.31349	0.000921397	2.79111	0.00525269	0.0015678	0.126428	0.912258	1.39e-05	3.82e-07	0.0877273
TAF6	ENSG00000106290.14	chr7	q22.1	CellTypeSpecific	12	-0.481887	0.629886	0.875716	0.381184	0.506474	0.999338	0.999646	5.36e-06	0.000183925	0.000164925
TFR2	ENSG00000106327.12	chr7	q22.1	NonSpecific	2	1.4626	0.143576	1.4626	0.143576	0.143576	0.868874	NA	NA	NA	NA
IMPDH1	ENSG00000106348.16	chr7	q32.1	CellTypeSpecific	15	-1.52776	0.126573	1.39388	0.163353	0.142789	0.868874	0.999345	1.29e-05	1.2e-05	0.000630359
AP1S1	ENSG00000106367.13	chr7	q22.1	NonSpecific	6	2.02882	0.0424762	2.02882	0.0424762	0.0424762	0.67723	NA	NA	NA	NA
C1GALT1	ENSG00000106392.10	chr7	p22.1	CellTypeSpecific	11	1.61772	0.105724	0.825013	0.409364	0.178169	0.9036	0.999134	0.000195982	2.69e-06	0.000667079
RPA3	ENSG00000106399.11	chr7	p21.3	CellTypeSpecific	6	1.52327	0.12769	1.60649	0.108167	0.117157	0.825727	0.999187	5.66e-06	2.15e-05	0.000785799
ZNHIT1	ENSG00000106400.11	chr7	q22.1	CellTypeSpecific	26	1.0688	0.285161	-1.57441	0.115392	0.167755	0.892682	0.999325	2.07e-06	0.000120679	0.000552598
CLDN15	ENSG00000106404.13	chr7	q22.1	CellTypeSpecific	16	0.0373959	0.970169	-0.0151884	0.987882	0.982761	0.999338	0.999774	8.87e-05	8.38e-05	5.32e-05
GLCCI1	ENSG00000106415.12	chr7	p21.3	CellTypeSpecific	23	0.643458	0.519927	1.93723	0.0527174	0.103704	0.811239	0.994699	3.1e-07	0.00358245	0.00171863
PHF14	ENSG00000106443.15	chr7	p21.3	CellTypeSpecific	3	0.838354	0.401832	0.295428	0.767667	0.620993	0.999338	0.999588	0.000209217	9.88e-06	0.000192976
TMEM106B	ENSG00000106460.18	chr7	p21.3	CellTypeSpecific	7	0.958878	0.33762	0.268532	0.78829	0.609353	0.999338	0.999337	0.000391304	6.56e-06	0.000264735
MEST	ENSG00000106484.14	chr7	q32.2	CellTypeSpecific	19	0.892342	0.372209	-1.23121	0.218243	0.280715	0.949324	0.999611	4.4e-06	8.77e-05	0.000297354
ACTR3C	ENSG00000106526.10	chr7	q36.1	CellTypeSpecific	10	0.14256	0.886638	-0.119182	0.905131	0.896677	0.999338	0.999804	4.59e-05	8.52e-05	6.53e-05
POU6F2	ENSG00000106536.19	chr7	p14.1	NonSpecific	1	-0.0132159	0.989456	-0.0132159	0.989456	0.989456	0.999338	NA	NA	NA	NA
TSPAN13	ENSG00000106537.7	chr7	p21.1	CellTypeSpecific	12	0.119795	0.904645	0.79638	0.425811	0.812849	0.999338	0.998048	2.31e-06	0.00173034	0.000219471
RARRES2	ENSG00000106538.9	chr7	q36.1	CellTypeSpecific	6	-0.0171167	0.986344	0.0409815	0.967311	0.98073	0.999338	0.999694	2.79e-05	0.000229871	4.87e-05
GIMAP2	ENSG00000106560.10	chr7	q36.1	CellTypeSpecific	6	-1.13503	0.256363	0.920081	0.35753	0.301276	0.960035	0.999687	2.65e-05	1.55e-05	0.000270985
TMEM176B	ENSG00000106565.17	chr7	q36.1	CellTypeSpecific	12	-0.722813	0.469795	1.76023	0.0783681	0.145247	0.86929	0.997909	5.87e-07	0.00115198	0.00093794
COA1	ENSG00000106603.18	chr7	p13	CellTypeSpecific	18	0.419678	0.674721	0.903566	0.366226	0.526154	0.999338	0.999543	4.17e-06	0.000276514	0.000175941
BLVRA	ENSG00000106605.10	chr7	p13	CellTypeSpecific	10	-0.974622	0.329748	-0.225524	0.821572	0.647662	0.999338	0.999112	0.000578703	5.71e-06	0.000304081
RHEB	ENSG00000106615.9	chr7	q36.1	NonSpecific	4	0.626502	0.530986	0.626502	0.530986	0.530986	0.999338	NA	NA	NA	NA
AEBP1	ENSG00000106624.10	chr7	p13	CellTypeSpecific	13	-0.63284	0.526838	0.136267	0.89161	0.808171	0.999338	0.999468	0.000350691	1.17e-05	0.000169926
GCK	ENSG00000106633.15	chr7	p13	CellTypeSpecific	7	-1.07279	0.283365	-0.949412	0.342411	0.311052	0.965708	0.999705	1.97e-05	2.06e-05	0.000254283
TBL2	ENSG00000106638.15	chr7	q11.23	CellTypeSpecific	8	-0.282953	0.777213	0.206391	0.836486	0.810847	0.999338	0.999816	4.8e-05	5.64e-05	7.92e-05
ESYT2	ENSG00000117868.15	chr7	q36.3	NonSpecific	19	-0.0023688	0.99811	-0.0023688	0.99811	0.99811	0.999625	NA	NA	NA	NA
PILRB	ENSG00000121716.20	chr7	q22.1	CellTypeSpecific	24	0.583073	0.559844	0.0369918	0.970492	0.942477	0.999338	0.998326	0.00139881	8.24e-06	0.00026716
PMS2	ENSG00000122512.14	chr7	p22.1	CellTypeSpecific	14	-1.69097	0.0908424	0.805269	0.420664	0.159086	0.892261	0.998909	0.000282187	2.09e-06	0.000806456
ZMIZ2	ENSG00000122515.14	chr7	p13	NonSpecific	6	1.43265	0.151957	1.43265	0.151957	0.151957	0.876061	NA	NA	NA	NA
KLHL7	ENSG00000122550.17	chr7	p15.3	CellTypeSpecific	11	1.25995	0.207686	0.0345617	0.972429	0.938413	0.999338	0.963424	0.0336484	1.7e-06	0.00292614
WIPF3	ENSG00000122574.10	chr7	p14.3	CellTypeSpecific	14	-0.859888	0.389851	-0.747635	0.45468	0.421437	0.999003	0.999772	2.39e-05	2.69e-05	0.000177684
FAM126A	ENSG00000122591.11	chr7	p15.3	CellTypeSpecific	2	-0.274721	0.783531	0.18977	0.849489	0.821803	0.999338	0.999815	5.19e-05	5.49e-05	7.84e-05
FKBP9	ENSG00000122642.10	chr7	p14.3	CellTypeSpecific	6	2.13497	0.0327631	-2.53533	0.0112341	0.0167361	0.517665	0.992888	8.24e-07	3.19e-05	0.00707946
CCZ1	ENSG00000122674.11	chr7	p22.1	CellTypeSpecific	26	-0.966041	0.334024	0.345653	0.729604	0.548163	0.999338	0.999517	0.000239244	7.6e-06	0.000236497
POLM	ENSG00000122678.16	chr7	p13	NonSpecific	9	-1.20967	0.226405	-1.20967	0.226405	0.226405	0.925415	NA	NA	NA	NA
RAMP3	ENSG00000122679.8	chr7	p13	CellTypeSpecific	2	-1.11625	0.264316	1.10043	0.271143	0.267697	0.94487	0.999663	1.25e-05	2.57e-05	0.000298591
MRM2	ENSG00000122687.17	chr7	p22.3	NonSpecific	1	-0.513812	0.607383	-0.513812	0.607383	0.607383	0.999338	NA	NA	NA	NA
TRIM24	ENSG00000122779.17	chr7	q33	CellTypeSpecific	6	0.377266	0.705976	-0.137464	0.890664	0.836747	0.999338	0.999751	0.000123404	2.79e-05	9.72e-05
CYREN	ENSG00000122783.16	chr7	q33	NonSpecific	3	0.676122	0.498963	0.676122	0.498963	0.498963	0.999338	NA	NA	NA	NA
CALD1	ENSG00000122786.19	chr7	q33	CellTypeSpecific	6	0.167774	0.866761	-0.0991378	0.921029	0.900606	0.999338	0.999803	6.53e-05	6.34e-05	6.85e-05
WDR60	ENSG00000126870.15	chr7	q36.3	CellTypeSpecific	11	0.343738	0.731043	0.101603	0.919071	0.8728	0.999338	0.999721	0.000154708	2.69e-05	9.73e-05
TAS2R3	ENSG00000127362.2	chr7	q34	NonSpecific	3	-0.187828	0.851011	-0.187828	0.851011	0.851011	0.999338	NA	NA	NA	NA
TAS2R4	ENSG00000127364.3	chr7	q34	CellTypeSpecific	22	-0.921071	0.357013	1.18701	0.235222	0.287221	0.949324	0.999643	5.5e-06	6.86e-05	0.000282817
CRYGN	ENSG00000127377.8	chr7	q36.1	CellTypeSpecific	26	-1.47639	0.13984	-0.997341	0.318599	0.199128	0.912312	0.999461	5.54e-05	5.82e-06	0.000477721
LRRC61	ENSG00000127399.14	chr7	q36.1	CellTypeSpecific	8	0.302633	0.762169	0.00910189	0.992738	0.985832	0.999338	0.998607	0.00120289	1.27e-05	0.000177601
HIP1	ENSG00000127946.16	chr7	q11.23	CellTypeSpecific	10	1.21371	0.224859	-1.29729	0.194531	0.20876	0.91395	0.999563	7.79e-06	2.99e-05	0.000399423
PTPN12	ENSG00000127947.15	chr7	q11.23	CellTypeSpecific	7	-1.35173	0.176463	1.15206	0.249295	0.207561	0.912683	0.999554	1.99e-05	1.25e-05	0.000413176
STYXL1	ENSG00000127952.16	chr7	q11.23	CellTypeSpecific	18	0.62593	0.531361	0.229917	0.818157	0.720006	0.999338	0.999694	0.000152735	1.61e-05	0.000137506
PEX1	ENSG00000127980.15	chr7	q21.2	CellTypeSpecific	12	-0.640032	0.522152	0.475047	0.634753	0.581011	0.999338	0.999805	3.99e-05	2.98e-05	0.000125273
CASD1	ENSG00000127995.16	chr7	q21.3	CellTypeSpecific	22	0.202522	0.839509	-0.173099	0.862574	0.851869	0.999338	0.999811	4.17e-05	7.57e-05	7.13e-05
DOCK4	ENSG00000128512.20	chr7	q31.1	NonSpecific	2	1.12863	0.259054	1.12863	0.259054	0.259054	0.94487	NA	NA	NA	NA
POT1	ENSG00000128513.14	chr7	q31.33	CellTypeSpecific	6	-0.411051	0.681035	0.537817	0.590704	0.638823	0.999338	0.999787	1.48e-05	9.2e-05	0.00010615
CDHR3	ENSG00000128536.15	chr7	q22.3	CellTypeSpecific	10	0.275595	0.782859	-1.14541	0.252039	0.538623	0.999338	0.998059	1.43e-06	0.00158793	0.000351372
PRKRIP1	ENSG00000128563.13	chr7	q22.1	CellTypeSpecific	15	-0.661905	0.508032	0.572705	0.566845	0.537761	0.999338	0.999805	2.76e-05	3.56e-05	0.000132126
CALU	ENSG00000128595.16	chr7	q32.1	CellTypeSpecific	10	0.256758	0.797366	-0.314646	0.75303	0.777014	0.999338	0.999799	2.31e-05	9.77e-05	8.07e-05
IRF5	ENSG00000128604.19	chr7	q32.1	CellTypeSpecific	4	1.14945	0.250371	0.870086	0.384253	0.307938	0.965708	0.999681	3.4e-05	1.31e-05	0.000271404
LRRC17	ENSG00000128606.12	chr7	q22.1	CellTypeSpecific	15	-0.140952	0.887908	-0.343507	0.731217	0.838952	0.999338	0.999663	1.19e-05	0.000243247	8.18e-05
OPN1SW	ENSG00000128617.2	chr7	q32.1	NonSpecific	6	-0.722375	0.470064	-0.722375	0.470064	0.470064	0.999338	NA	NA	NA	NA
SUMF2	ENSG00000129103.17	chr7	p11.2	NonSpecific	3	-1.34759	0.177791	-1.34759	0.177791	0.177791	0.9036	NA	NA	NA	NA
DPP6	ENSG00000130226.16	chr7	q36.2	CellTypeSpecific	34	-1.07949	0.28037	1.00265	0.316029	0.297464	0.957415	0.999695	1.63e-05	2.29e-05	0.000265532
ARPC1B	ENSG00000130429.12	chr7	q22.1	NonSpecific	1	-0.767932	0.442527	-0.767932	0.442527	0.442527	0.999338	NA	NA	NA	NA
EXOC4	ENSG00000131558.14	chr7	q33	CellTypeSpecific	9	-0.231896	0.816619	-0.459988	0.645525	0.752471	0.999338	0.999705	1.1e-05	0.000190331	9.4e-05
SEC61G	ENSG00000132432.13	chr7	p11.2	CellTypeSpecific	13	-1.26074	0.207404	-1.26075	0.2074	0.207402	0.912683	0.999564	1.01e-05	2.28e-05	0.00040294
FIGNL1	ENSG00000132436.11	chr7	p12.1	CellTypeSpecific	18	1.30123	0.193181	-1.29819	0.194223	0.1937	0.907806	0.999532	9.83e-06	2.16e-05	0.000436719
ADCK2	ENSG00000133597.10	chr7	q34	CellTypeSpecific	9	0.345655	0.729602	0.254222	0.799324	0.768678	0.999338	0.999818	4.58e-05	5.01e-05	8.57e-05
DMTF1	ENSG00000135164.18	chr7	q21.12	CellTypeSpecific	3	0.136623	0.891329	-0.092991	0.925911	0.911807	0.999338	0.999802	5.73e-05	7.54e-05	6.49e-05
TMEM60	ENSG00000135211.5	chr7	q11.23	CellTypeSpecific	2	0.324055	0.745896	0.320782	0.748375	0.74714	0.999338	0.999816	2.91e-05	7e-05	8.52e-05
PNPLA8	ENSG00000135241.16	chr7	q31.1	CellTypeSpecific	6	0.971296	0.331401	-0.840908	0.400399	0.364211	0.996721	0.999743	2.26e-05	2.27e-05	0.000211917
SRPK2	ENSG00000135250.16	chr7	q22.3	NonSpecific	9	-0.317453	0.7509	-0.317453	0.7509	0.7509	0.999338	NA	NA	NA	NA
TES	ENSG00000135269.17	chr7	q31.2	CellTypeSpecific	11	0.444288	0.656834	-0.0747753	0.940393	0.894547	0.999338	0.999503	0.00034569	1.61e-05	0.000135166
SCRN1	ENSG00000136193.16	chr7	p14.3	CellTypeSpecific	5	1.32991	0.183548	0.436141	0.662734	0.355409	0.995678	0.998986	0.000521642	3.24e-06	0.000489
CHST12	ENSG00000136213.9	chr7	p22.3	CellTypeSpecific	18	1.39601	0.16271	0.550741	0.581811	0.293136	0.954123	0.999156	0.000347483	3.26e-06	0.000493461
RAPGEF5	ENSG00000136237.18	chr7	p15.3	CellTypeSpecific	30	-1.58285	0.113456	1.77354	0.0761397	0.0912268	0.802621	0.998919	3.55e-06	2.75e-05	0.00105026
KDELR2	ENSG00000136240.9	chr7	p22.1	CellTypeSpecific	5	0.454566	0.649422	-0.260778	0.794264	0.736116	0.999338	0.999802	6.63e-05	3.24e-05	9.94e-05
NUPL2	ENSG00000136243.16	chr7	p15.3	CellTypeSpecific	6	0.0638894	0.949058	-0.131594	0.895305	0.93132	0.999338	0.999718	2.24e-05	0.000199125	6.05e-05
ZDHHC4	ENSG00000136247.14	chr7	p22.1	CellTypeSpecific	6	-1.87691	0.06053	1.67498	0.0939375	0.073686	0.752282	0.99862	1.21e-05	6.75e-06	0.00136131
AOAH	ENSG00000136250.11	chr7	p14.2	CellTypeSpecific	7	1.56957	0.116515	-1.49986	0.13365	0.124526	0.830081	0.999241	9.67e-06	1.35e-05	0.000735658
TBRG4	ENSG00000136270.13	chr7	p13	CellTypeSpecific	4	1.16218	0.245161	-0.471244	0.637467	0.411626	0.99691	0.999451	0.000230553	5.54e-06	0.000312765
DDX56	ENSG00000136271.10	chr7	p13	CellTypeSpecific	9	-0.79023	0.429393	-0.261971	0.793344	0.659083	0.999338	0.999585	0.000220925	1.05e-05	0.000183278
DBNL	ENSG00000136279.20	chr7	p13	CellTypeSpecific	21	-0.0199186	0.984108	-0.0649792	0.948191	0.975659	0.999338	0.999644	2.13e-05	0.000282299	5.21e-05
CCM2	ENSG00000136280.15	chr7	p13	CellTypeSpecific	9	-0.249223	0.803189	0.356458	0.721498	0.76807	0.999338	0.99978	1.83e-05	0.000118606	8.33e-05
TTYH3	ENSG00000136295.14	chr7	p22.3	CellTypeSpecific	5	1.22229	0.221599	-0.709591	0.477958	0.320384	0.971619	0.999602	8.6e-05	7.34e-06	0.000304752
VWDE	ENSG00000146530.11	chr7	p21.3	CellTypeSpecific	20	-1.20402	0.22858	1.04127	0.29775	0.259679	0.94487	0.999647	2e-05	1.62e-05	0.000316514
GNA12	ENSG00000146535.13	chr7	p22.2	CellTypeSpecific	16	0.719667	0.47173	-0.816779	0.414055	0.442416	0.999338	0.999769	1.23e-05	5.46e-05	0.000164511
SDK1	ENSG00000146555.18	chr7	p22.2	NonSpecific	6	-0.993763	0.320338	-0.993763	0.320338	0.320338	0.971619	NA	NA	NA	NA
CCZ1B	ENSG00000146574.15	chr7	p22.1	CellTypeSpecific	18	-0.866252	0.386352	0.933296	0.350667	0.36807	0.996721	0.999742	1.19e-05	4.22e-05	0.000204365
RBAK	ENSG00000146587.17	chr7	p22.1	NonSpecific	1	2.11979	0.0340236	2.11979	0.0340236	0.0340236	0.652303	NA	NA	NA	NA
SSC4D	ENSG00000146700.8	chr7	q11.23	CellTypeSpecific	3	-0.471725	0.637123	0.572005	0.567319	0.603504	0.999338	0.999794	1.56e-05	7.71e-05	0.000112967
MDH2	ENSG00000146701.11	chr7	q11.23	NonSpecific	2	0.548626	0.583262	0.548626	0.583262	0.583262	0.999338	NA	NA	NA	NA
POMZP3	ENSG00000146707.14	chr7	q11.23	CellTypeSpecific	19	1.44751	0.147755	-0.890428	0.373236	0.219971	0.92253	0.999462	8.03e-05	5.15e-06	0.000452704
NIPSNAP2	ENSG00000146729.9	chr7	p11.2	CellTypeSpecific	7	-0.537473	0.590941	0.385047	0.700202	0.650278	0.999338	0.999812	4.43e-05	3.43e-05	0.000109248
PSPH	ENSG00000146733.13	chr7	p11.2	CellTypeSpecific	18	0.0448531	0.964224	-1.1732	0.240714	0.920101	0.999338	0.9671	5.92e-07	0.0317179	0.00118157
TRIM50	ENSG00000146755.10	chr7	q11.23	CellTypeSpecific	10	0.681076	0.495824	-0.573661	0.566197	0.531394	0.999338	0.999803	2.91e-05	3.32e-05	0.000134936
GIGYF1	ENSG00000146830.9	chr7	q22.1	CellTypeSpecific	20	0.00491125	0.996081	-0.205506	0.837177	0.992332	0.999338	0.997696	4.1e-06	0.00220689	9.33e-05
TRIM4	ENSG00000146833.15	chr7	q22.1	CellTypeSpecific	15	-0.954892	0.339633	0.79093	0.428985	0.381892	0.996721	0.99975	2.64e-05	2.13e-05	0.000202785
TMEM209	ENSG00000146842.16	chr7	q32.2	NonSpecific	3	0.0355454	0.971645	0.0355454	0.971645	0.971645	0.999338	NA	NA	NA	NA
AGBL3	ENSG00000146856.14	chr7	q33	NonSpecific	3	-1.34315	0.179224	-1.34315	0.179224	0.179224	0.9036	NA	NA	NA	NA
NCAPG2	ENSG00000146918.19	chr7	q36.3	NonSpecific	4	-0.390231	0.696366	-0.390231	0.696366	0.696366	0.999338	NA	NA	NA	NA
LUC7L2	ENSG00000146963.17	chr7	q34	NonSpecific	1	0.578947	0.562625	0.578947	0.562625	0.562625	0.999338	NA	NA	NA	NA
DENND2A	ENSG00000146966.12	chr7	q34	NonSpecific	1	-1.37279	0.169818	-1.37279	0.169818	0.169818	0.894948	NA	NA	NA	NA
ZNF117	ENSG00000152926.14	chr7	q11.21	NonSpecific	2	-0.613075	0.539827	-0.613075	0.539827	0.539827	0.999338	NA	NA	NA	NA
C7orf31	ENSG00000153790.11	chr7	p15.3	NonSpecific	1	-1.52838	0.126417	-1.52838	0.126417	0.126417	0.831956	NA	NA	NA	NA
PDE1C	ENSG00000154678.16	chr7	p14.3	CellTypeSpecific	19	-0.627527	0.530314	0.99893	0.317829	0.414768	0.99691	0.999661	5.11e-06	0.000135874	0.000198316
LRGUK	ENSG00000155530.2	chr7	q33	CellTypeSpecific	17	0.837488	0.402319	0.608876	0.542607	0.471077	0.999338	0.999774	4.01e-05	2.07e-05	0.000164992
PDIA4	ENSG00000155660.10	chr7	q36.1	CellTypeSpecific	6	-1.13693	0.255569	1.02257	0.306511	0.279358	0.949324	0.999675	1.78e-05	1.96e-05	0.000287721
STEAP2	ENSG00000157214.13	chr7	q21.13	CellTypeSpecific	13	-2.40503	0.016171	1.03754	0.299484	0.0311134	0.632639	0.993252	0.00161113	3.41e-07	0.00513618
GATAD1	ENSG00000157259.6	chr7	q21.2	CellTypeSpecific	19	-0.416518	0.677031	0.206269	0.836581	0.778545	0.999338	0.999789	8.26e-05	3.13e-05	9.66e-05
SLC37A3	ENSG00000157800.17	chr7	q34	CellTypeSpecific	14	-1.00951	0.312731	1.2885	0.197571	0.244846	0.931093	0.999591	4.79e-06	6.45e-05	0.000340219
ANKRD61	ENSG00000157999.5	chr7	p22.1	CellTypeSpecific	5	-1.97915	0.0477992	2.14407	0.0320275	0.0383629	0.664455	0.99711	2.53e-06	1.7e-05	0.00287026
AUTS2	ENSG00000158321.15	chr7	q11.22	CellTypeSpecific	7	-1.38836	0.165029	1.40621	0.159663	0.162306	0.892261	0.999434	8.31e-06	2.08e-05	0.000537077
TSPAN33	ENSG00000158457.5	chr7	q32.1	CellTypeSpecific	11	0.46245	0.643759	0.004366	0.996516	0.99307	0.999338	0.994378	0.00518931	6.48e-06	0.000425787
AHCYL2	ENSG00000158467.16	chr7	q32.1	CellTypeSpecific	10	-1.21192	0.225542	-1.13857	0.254882	0.239492	0.929766	0.999624	1.41e-05	1.99e-05	0.000342341
PPP1R9A	ENSG00000158528.11	chr7	q21.3	CellTypeSpecific	7	1.36909	0.170972	-0.464898	0.642004	0.327873	0.974947	0.99897	0.000509736	3.05e-06	0.000516895
DYNC1I1	ENSG00000158560.14	chr7	q21.3	NonSpecific	3	-0.678062	0.497732	-0.678062	0.497732	0.497732	0.999338	NA	NA	NA	NA
TMED4	ENSG00000158604.14	chr7	p13	CellTypeSpecific	11	0.403182	0.686814	-0.316517	0.75161	0.721945	0.999338	0.99982	3.98e-05	4.79e-05	9.23e-05
COPG2	ENSG00000158623.14	chr7	q32.2	CellTypeSpecific	18	0.630862	0.528131	-0.252324	0.800791	0.701983	0.999338	0.999715	0.000132854	1.69e-05	0.00013497
FAM131B	ENSG00000159784.17	chr7	q34	CellTypeSpecific	1	0.926829	0.354015	0.926829	0.354015	0.354015	0.99494	0.999738	1.43e-05	3.31e-05	0.000214204
ZYX	ENSG00000159840.15	chr7	q34	CellTypeSpecific	4	-1.6028	0.10898	1.6304	0.103017	0.105918	0.811239	0.999091	6.43e-06	1.69e-05	0.000885347
ZNF394	ENSG00000160908.14	chr7	q22.1	CellTypeSpecific	13	-0.616652	0.537464	-0.61026	0.541689	0.539578	0.999338	0.999804	2.06e-05	4.69e-05	0.000129047
COL26A1	ENSG00000160963.13	chr7	q22.1	CellTypeSpecific	2	-0.237288	0.812433	-0.237288	0.812433	0.812433	0.999338	0.999811	3.23e-05	8.13e-05	7.57e-05
LRWD1	ENSG00000161036.12	chr7	q22.1	CellTypeSpecific	9	0.944559	0.344884	-0.812	0.416792	0.379229	0.996721	0.999751	2.35e-05	2.32e-05	0.000202293
NAPEPLD	ENSG00000161048.11	chr7	q22.1	CellTypeSpecific	2	-0.423628	0.671837	0.574985	0.565301	0.622119	0.999338	0.999779	1.33e-05	9.7e-05	0.000110728
DAGLB	ENSG00000164535.14	chr7	p22.1	CellTypeSpecific	16	0.42884	0.66804	-0.108168	0.913863	0.858178	0.999338	0.999656	0.00020799	2.01e-05	0.000115426
BMT2	ENSG00000164603.11	chr7	q31.1	NonSpecific	17	1.67802	0.0933435	1.67802	0.0933435	0.0933435	0.804254	NA	NA	NA	NA
GPR85	ENSG00000164604.12	chr7	q31.1	CellTypeSpecific	17	0.39356	0.693906	-0.368783	0.71229	0.703295	0.999338	0.999819	2.94e-05	5.91e-05	9.28e-05
RP9	ENSG00000164610.8	chr7	p14.3	CellTypeSpecific	9	-0.175328	0.860822	0.744278	0.456709	0.750205	0.999338	0.999023	3.34e-06	0.000806479	0.000166787
CDCA7L	ENSG00000164649.19	chr7	p15.3	NonSpecific	2	-0.348021	0.727825	-0.348021	0.727825	0.727825	0.999338	NA	NA	NA	NA
SLC13A4	ENSG00000164707.15	chr7	q33	NonSpecific	5	-1.79119	0.0732625	-1.79119	0.0732625	0.0732625	0.752282	NA	NA	NA	NA
LMTK2	ENSG00000164715.5	chr7	q21.3	NonSpecific	2	0.432286	0.665534	0.432286	0.665534	0.665534	0.999338	NA	NA	NA	NA
EN2	ENSG00000164778.4	chr7	q36.3	CellTypeSpecific	6	-0.399664	0.689404	0.172288	0.863211	0.805689	0.999338	0.999774	0.000100051	2.95e-05	9.68e-05
DNAAF5	ENSG00000164818.15	chr7	p22.3	CellTypeSpecific	5	0.0297772	0.976245	-1.57902	0.114332	0.941242	0.999338	0.701317	1.64e-07	0.29278	0.00590329
GPR146	ENSG00000164849.9	chr7	p22.3	NonSpecific	3	-0.422062	0.672979	-0.422062	0.672979	0.672979	0.999338	NA	NA	NA	NA
GPER1	ENSG00000164850.14	chr7	p22.3	NonSpecific	3	-2.03134	0.0422206	-2.03134	0.0422206	0.0422206	0.676058	NA	NA	NA	NA
INTS1	ENSG00000164880.15	chr7	p22.3	CellTypeSpecific	14	0.624918	0.532025	-0.430922	0.666525	0.603995	0.999338	0.999803	4.7e-05	2.81e-05	0.000122459
FASTK	ENSG00000164896.19	chr7	q36.1	CellTypeSpecific	7	0.0935446	0.925471	0.546001	0.585065	0.865988	0.999338	0.998966	4.29e-06	0.000898509	0.000130832
METTL2B	ENSG00000165055.15	chr7	q32.1	CellTypeSpecific	34	-1.32941	0.183711	1.15854	0.246643	0.211274	0.915453	0.999566	1.82e-05	1.38e-05	0.00040243
TRPV6	ENSG00000165125.19	chr7	q34	CellTypeSpecific	16	0.380569	0.703523	0.492277	0.622524	0.665952	0.999338	0.999791	1.62e-05	9.25e-05	0.000100269
METTL27	ENSG00000165171.10	chr7	q11.23	CellTypeSpecific	21	0.492195	0.622581	-0.397473	0.691018	0.65879	0.999338	0.999818	3.58e-05	4.24e-05	0.000103718
CLDN3	ENSG00000165215.6	chr7	q11.23	CellTypeSpecific	7	0.876839	0.380574	-1.28815	0.197693	0.267494	0.94487	0.999562	3.5e-06	0.000111029	0.000323158
MCM7	ENSG00000166508.17	chr7	q22.1	CellTypeSpecific	11	0.947841	0.343211	-0.685608	0.49296	0.413274	0.99691	0.999748	4.02e-05	1.7e-05	0.000194515
ZSCAN21	ENSG00000166529.14	chr7	q22.1	CellTypeSpecific	16	0.441902	0.65856	-0.850837	0.39486	0.531885	0.999338	0.999627	5.24e-06	0.00020784	0.000159802
NYAP1	ENSG00000166924.8	chr7	q22.1	CellTypeSpecific	5	-0.531385	0.595152	0.747259	0.454907	0.526287	0.999338	0.999753	9.53e-06	9.88e-05	0.000138983
TSC22D4	ENSG00000166925.8	chr7	q22.1	CellTypeSpecific	6	0.62895	0.529382	-0.0450307	0.964083	0.92977	0.999338	0.998324	0.00138751	7.73e-06	0.000280544
CNPY4	ENSG00000166997.7	chr7	q22.1	CellTypeSpecific	4	-1.61988	0.105257	1.21632	0.223862	0.144695	0.86929	0.999307	3.51e-05	5.73e-06	0.000652438
POLR2J3	ENSG00000168255.19	chr7	q22.1	NonSpecific	2	-0.912844	0.361325	-0.912844	0.361325	0.361325	0.996721	NA	NA	NA	NA
TPST1	ENSG00000169902.13	chr7	q11.21	CellTypeSpecific	6	-0.0226147	0.981958	-0.720583	0.471166	0.963846	0.999338	0.990623	1.39e-06	0.00901876	0.000357133
GUSB	ENSG00000169919.16	chr7	q11.21	CellTypeSpecific	4	-0.436503	0.662472	-0.0402322	0.967908	0.939779	0.999338	0.999169	0.000651823	1.3e-05	0.000165869
YWHAG	ENSG00000170027.6	chr7	q11.23	NonSpecific	2	-0.0368817	0.970579	-0.0368817	0.970579	0.970579	0.999338	NA	NA	NA	NA
SPDYE5	ENSG00000170092.14	chr7	q11.23	NonSpecific	8	-1.41897	0.155907	-1.41897	0.155907	0.155907	0.883791	NA	NA	NA	NA
ZNF212	ENSG00000170260.8	chr7	q36.1	CellTypeSpecific	10	-0.471899	0.636999	1.05876	0.289708	0.449801	0.999338	0.999421	2.91e-06	0.000348765	0.000227684
TCAF2	ENSG00000170379.19	chr7	q35	CellTypeSpecific	10	0.474041	0.63547	-1.68412	0.0921589	0.191996	0.907806	0.995511	4.84e-07	0.00343163	0.00105673
SEMA3E	ENSG00000170381.12	chr7	q21.11	CellTypeSpecific	16	0.576999	0.56394	-0.723385	0.469443	0.517065	0.999338	0.999775	1.18e-05	7.56e-05	0.000137969
SLC26A5	ENSG00000170615.14	chr7	q22.1	CellTypeSpecific	13	0.580193	0.561785	-1.14242	0.253281	0.381218	0.996721	0.999478	2.87e-06	0.000265742	0.000253785
ARMC10	ENSG00000170632.13	chr7	q22.1	CellTypeSpecific	28	1.04546	0.295811	1.17572	0.239708	0.265537	0.94487	0.999649	7.82e-06	4.08e-05	0.000301944
KBTBD2	ENSG00000170852.10	chr7	p14.3	CellTypeSpecific	5	0.363146	0.716495	-0.381849	0.702573	0.709652	0.999338	0.999813	2.48e-05	7.09e-05	9.11e-05
GIMAP8	ENSG00000171115.3	chr7	q36.1	CellTypeSpecific	9	-0.185397	0.852918	0.139961	0.888691	0.873148	0.999338	0.99981	4.93e-05	7.15e-05	6.95e-05
ATP6V0E2	ENSG00000171130.17	chr7	q36.1	CellTypeSpecific	10	0.211157	0.832764	-0.602484	0.546852	0.739582	0.999338	0.999512	6.01e-06	0.000362342	0.000119237
SOSTDC1	ENSG00000171243.7	chr7	p21.1	CellTypeSpecific	20	0.170846	0.864345	-0.577263	0.563762	0.779229	0.999338	0.99942	5.6e-06	0.000455049	0.000119163
GNB2	ENSG00000172354.9	chr7	q22.1	CellTypeSpecific	6	1.12067	0.262429	-1.16042	0.245876	0.253943	0.938147	0.999643	1.01e-05	2.95e-05	0.000317059
AGR3	ENSG00000173467.8	chr7	p21.1	CellTypeSpecific	10	-0.996239	0.319134	1.63353	0.102358	0.159915	0.892261	0.999184	1.46e-06	0.000200257	0.000614646
DPY19L1	ENSG00000173852.14	chr7	p14.2	CellTypeSpecific	18	-0.408351	0.683016	1.36624	0.171865	0.349814	0.991397	0.998022	1.03e-06	0.00148895	0.00048816
UFSP1	ENSG00000176125.4	chr7	q22.1	CellTypeSpecific	10	-1.45949	0.144431	1.52034	0.128426	0.135988	0.853291	0.999312	6.57e-06	2.16e-05	0.000660242
VPS37D	ENSG00000176428.5	chr7	q11.23	CellTypeSpecific	7	1.40228	0.16083	-1.65289	0.0983524	0.122437	0.830081	0.999209	3.47e-06	3.93e-05	0.000748546
SAMD9L	ENSG00000177409.11	chr7	q21.2	CellTypeSpecific	10	0.277446	0.781438	0.290477	0.771452	0.776537	0.999338	0.999811	2.84e-05	7.98e-05	8.06e-05
THAP5	ENSG00000177683.13	chr7	q31.1	NonSpecific	11	-0.302226	0.76248	-0.302226	0.76248	0.76248	0.999338	NA	NA	NA	NA
ZFAND2A	ENSG00000178381.11	chr7	p22.3	CellTypeSpecific	10	-1.26559	0.20566	1.64773	0.0994077	0.135164	0.853184	0.999252	2.53e-06	6.71e-05	0.0006781
FAM220A	ENSG00000178397.12	chr7	p22.1	CellTypeSpecific	10	0.97657	0.328782	-0.923723	0.355631	0.3419	0.98554	0.999732	1.66e-05	2.73e-05	0.000224498
ZNF713	ENSG00000178665.14	chr7	p11.2	CellTypeSpecific	12	0.82087	0.41172	-0.501247	0.616198	0.515505	0.999338	0.999759	6.26e-05	1.7e-05	0.000161224
TRIM73	ENSG00000178809.11	chr7	q11.23	NonSpecific	5	2.13969	0.0323801	2.13969	0.0323801	0.0323801	0.638763	NA	NA	NA	NA
CCDC129	ENSG00000180347.13	chr7	p14.3	CellTypeSpecific	6	0.419075	0.675161	-0.525994	0.598892	0.639145	0.999338	0.999793	1.59e-05	8.54e-05	0.000105391
LSMEM1	ENSG00000181016.9	chr7	q31.1	CellTypeSpecific	11	0.58765	0.556768	-0.721457	0.470629	0.513952	0.999338	0.999777	1.22e-05	7.18e-05	0.000138471
ZNF467	ENSG00000181444.12	chr7	q36.1	NonSpecific	1	-0.57513	0.565204	-0.57513	0.565204	0.565204	0.999338	NA	NA	NA	NA
MACC1	ENSG00000183742.12	chr7	p21.1	CellTypeSpecific	21	-0.465694	0.641434	0.591158	0.554414	0.599838	0.999338	0.999787	1.42e-05	8.38e-05	0.000114616
IMMP2L	ENSG00000184903.9	chr7	q31.1	NonSpecific	5	1.54411	0.122561	1.54411	0.122561	0.122561	0.830081	NA	NA	NA	NA
GALNT17	ENSG00000185274.11	chr7	q11.22	NonSpecific	1	-0.637931	0.523519	-0.637931	0.523519	0.523519	0.999338	NA	NA	NA	NA
NUPR2	ENSG00000185290.3	chr7	p11.2	CellTypeSpecific	21	-0.550607	0.581903	0.486341	0.626725	0.604853	0.999338	0.999815	2.86e-05	4.33e-05	0.00011362
IKZF1	ENSG00000185811.16	chr7	p12.2	CellTypeSpecific	13	0.831956	0.405434	-0.913423	0.36102	0.38263	0.996721	0.999747	1.16e-05	4.57e-05	0.000195317
GSAP	ENSG00000186088.15	chr7	q11.23	CellTypeSpecific	6	-1.00902	0.312964	1.19888	0.230574	0.267069	0.94487	0.999641	6.56e-06	5.01e-05	0.00030226
WDR86	ENSG00000187260.15	chr7	q36.1	CellTypeSpecific	18	1.0884	0.27642	-0.169189	0.865648	0.692301	0.999338	0.997976	0.00151976	3.75e-06	0.000500504
LINC00265	ENSG00000188185.11	chr7	p14.1	CellTypeSpecific	6	-1.02837	0.303774	0.740012	0.459293	0.373814	0.996721	0.999724	4.07e-05	1.47e-05	0.000220411
LAMTOR4	ENSG00000188186.10	chr7	q22.1	CellTypeSpecific	2	1.32334	0.185723	-0.376293	0.706699	0.385013	0.996721	0.998722	0.000740376	2.99e-06	0.000535036
PRKAR1B	ENSG00000188191.14	chr7	p22.3	CellTypeSpecific	12	0.891876	0.37246	-0.0886393	0.929369	0.852697	0.999338	0.997718	0.00184782	4.88e-06	0.000429069
ZP3	ENSG00000188372.14	chr7	q11.23	CellTypeSpecific	15	0.0927014	0.926141	0.209123	0.834352	0.897216	0.999338	0.999699	1.72e-05	0.000215437	6.8e-05
ZBED6CL	ENSG00000188707.5	chr7	q36.1	CellTypeSpecific	16	1.13387	0.256851	-1.17733	0.239065	0.247706	0.933819	0.999634	9.81e-06	2.93e-05	0.000326485
VWC2	ENSG00000188730.4	chr7	p12.2	NonSpecific	1	-0.964467	0.334812	-0.964467	0.334812	0.334812	0.981161	NA	NA	NA	NA
FAM221A	ENSG00000188732.10	chr7	p15.3	CellTypeSpecific	8	1.07585	0.281995	-1.10321	0.269937	0.275869	0.947578	0.999671	1.11e-05	3e-05	0.000287577
ZNF107	ENSG00000196247.11	chr7	q11.21	CellTypeSpecific	23	0.301275	0.763205	1.53308	0.125255	0.31407	0.96573	0.992976	5.38e-07	0.00603769	0.000985974
GTF2IRD2	ENSG00000196275.13	chr7	q11.23	CellTypeSpecific	11	1.27312	0.202975	0.46049	0.645165	0.370851	0.996721	0.999221	0.000365695	3.96e-06	0.000409599
POM121	ENSG00000196313.11	chr7	q11.23	NonSpecific	8	-1.08895	0.276175	-1.08895	0.276175	0.276175	0.947578	NA	NA	NA	NA
STK31	ENSG00000196335.12	chr7	p15.3	CellTypeSpecific	11	0.203917	0.838418	-0.310392	0.756263	0.804589	0.999338	0.99977	1.88e-05	0.000132777	7.83e-05
XRCC2	ENSG00000196584.2	chr7	q36.1	NonSpecific	7	-1.78313	0.0745653	-1.78313	0.0745653	0.0745653	0.752282	NA	NA	NA	NA
TOMM7	ENSG00000196683.10	chr7	p15.3	CellTypeSpecific	7	-0.871626	0.383413	0.473982	0.635513	0.511117	0.999338	0.999726	8.44e-05	1.35e-05	0.000176523
FAM3C	ENSG00000196937.10	chr7	q31.31	NonSpecific	2	-1.36762	0.171431	-1.36762	0.171431	0.171431	0.894948	NA	NA	NA	NA
ZNF138	ENSG00000197008.9	chr7	q11.21	CellTypeSpecific	36	-0.168582	0.866126	0.178508	0.858324	0.862328	0.999338	0.999801	3.36e-05	9.68e-05	6.87e-05
ABCB8	ENSG00000197150.12	chr7	q36.1	CellTypeSpecific	25	0.212108	0.832022	-0.320185	0.748828	0.797532	0.999338	0.999772	1.86e-05	0.000130625	7.93e-05
SND1	ENSG00000197157.10	chr7	q32.1	CellTypeSpecific	25	-0.266195	0.790089	-0.54188	0.587901	0.712171	0.999338	0.999683	9.07e-06	0.000202772	0.000104673
ZNF786	ENSG00000197362.14	chr7	q36.1	CellTypeSpecific	7	1.16184	0.245302	-1.44427	0.148663	0.186526	0.907806	0.999477	4.02e-06	5.53e-05	0.000463896
HOXA4	ENSG00000197576.13	chr7	p15.2	CellTypeSpecific	21	-1.03287	0.301663	-0.272685	0.785096	0.582514	0.999338	0.99918	0.000500739	5.4e-06	0.000314117
KEL	ENSG00000197993.7	chr7	q34	CellTypeSpecific	10	1.02379	0.305934	-1.19695	0.231325	0.264706	0.94487	0.999642	6.86e-06	4.7e-05	0.000304609
ZNF273	ENSG00000198039.11	chr7	q11.21	CellTypeSpecific	28	0.620588	0.534871	-0.573187	0.566518	0.550821	0.999338	0.999807	2.43e-05	4.17e-05	0.000126759
TCAF1	ENSG00000198420.9	chr7	q35	CellTypeSpecific	9	0.886025	0.375604	-0.485568	0.627273	0.501689	0.999338	0.999723	8.35e-05	1.32e-05	0.00018006
MAFK	ENSG00000198517.9	chr7	p22.3	NonSpecific	1	1.88764	0.0590742	1.88764	0.0590742	0.0590742	0.733008	NA	NA	NA	NA
TYW1	ENSG00000198874.12	chr7	q11.21	CellTypeSpecific	18	-1.61289	0.106769	1.66188	0.0965362	0.101404	0.811239	0.999045	5.87e-06	1.77e-05	0.000931059
ZNF783	ENSG00000204946.9	chr7	q36.1	CellTypeSpecific	9	1.52409	0.127486	-2.82959	0.00466073	0.00900809	0.362873	0.984917	7.24e-08	0.00180415	0.013279
ZNF425	ENSG00000204947.8	chr7	q36.1	CellTypeSpecific	7	2.02597	0.0427674	-2.06281	0.0391307	0.0408687	0.672306	0.997294	4e-06	1.1e-05	0.00269117
FAM71F2	ENSG00000205085.10	chr7	q32.1	NonSpecific	32	0.349596	0.726642	0.349596	0.726642	0.726642	0.999338	NA	NA	NA	NA
SPDYE2	ENSG00000205238.9	chr7	q22.1	NonSpecific	1	-1.03499	0.300673	-1.03499	0.300673	0.300673	0.959718	NA	NA	NA	NA
SAP25	ENSG00000205307.11	chr7	q22.1	CellTypeSpecific	11	-0.425546	0.670439	0.77917	0.43588	0.561156	0.999338	0.99967	6.38e-06	0.00018025	0.000143497
ASIC3	ENSG00000213199.7	chr7	q36.1	CellTypeSpecific	14	0.083347	0.933576	0.342498	0.731976	0.891082	0.999338	0.999461	8.42e-06	0.000444159	8.67e-05
ARHGEF35	ENSG00000213214.4	chr7	q35	NonSpecific	13	-1.58776	0.11234	-1.58776	0.11234	0.11234	0.818984	NA	NA	NA	NA
ERV3-1	ENSG00000213462.4	chr7	q11.21	NonSpecific	3	0.317771	0.750659	0.317771	0.750659	0.750659	0.999338	NA	NA	NA	NA
REPIN1	ENSG00000214022.11	chr7	q36.1	CellTypeSpecific	13	-0.540769	0.588667	1.02459	0.305557	0.434996	0.999338	0.999568	3.81e-06	0.000220409	0.00020801
SMIM30	ENSG00000214194.8	chr7	q31.1	CellTypeSpecific	9	1.41052	0.158385	-1.17054	0.241784	0.192484	0.907806	0.999513	2.21e-05	1.06e-05	0.000454507
FIS1	ENSG00000214253.8	chr7	q22.1	CellTypeSpecific	21	1.59451	0.110823	-1.83279	0.0668343	0.0835084	0.772302	0.998803	2.93e-06	3.13e-05	0.00116243
APTR	ENSG00000214293.8	chr7	q11.23	CellTypeSpecific	14	-0.50736	0.611902	0.374641	0.707927	0.663954	0.999338	0.999815	4.22e-05	3.74e-05	0.000105168
MBLAC1	ENSG00000214309.4	chr7	q22.1	NonSpecific	7	0.442275	0.65829	0.442275	0.65829	0.65829	0.999338	NA	NA	NA	NA
AC004540.1	ENSG00000214870.8	chr7	p15.2	CellTypeSpecific	3	3.27397	0.00106048	-2.99189	0.00277252	0.00153415	0.125977	0.896898	4.36e-06	8.24e-07	0.103097
AC073316.1	ENSG00000217455.8	chr7	p22.2	CellTypeSpecific	11	0.642682	0.52043	0.92932	0.352723	0.431902	0.999338	0.99971	6.72e-06	0.000103278	0.00018022
UMAD1	ENSG00000219545.11	chr7	p21.3	CellTypeSpecific	4	-0.948406	0.342923	0.973523	0.330293	0.336537	0.981161	0.999726	1.27e-05	3.44e-05	0.000227243
AP4M1	ENSG00000221838.9	chr7	q22.1	NonSpecific	7	-0.60652	0.54417	-0.60652	0.54417	0.54417	0.999338	NA	NA	NA	NA
AC002064.1	ENSG00000225498.1	chr7	q21.13	CellTypeSpecific	34	3.12694	0.00176635	-3.76448	0.000166895	0.000304975	0.041561	0.655777	4.92e-08	2.41e-05	0.344199
ELFN1	ENSG00000225968.7	chr7	p22.3	CellTypeSpecific	2	-0.416351	0.677153	0.135	0.892612	0.833684	0.999338	0.999722	0.000148802	2.38e-05	0.000105607
AC016831.1	ENSG00000226380.9	chr7	q32.3	NonSpecific	2	0.216758	0.828397	0.216758	0.828397	0.828397	0.999338	NA	NA	NA	NA
AC005082.1	ENSG00000226816.2	chr7	p15.3	CellTypeSpecific	22	1.79666	0.0723903	-0.168519	0.866175	0.243428	0.929766	0.959837	0.0345877	7.07e-07	0.00557449
AC007036.1	ENSG00000227017.1	chr7	p14.3	NonSpecific	3	-2.12229	0.0338138	-2.12229	0.0338138	0.0338138	0.652303	NA	NA	NA	NA
AKR1B15	ENSG00000227471.8	chr7	q33	NonSpecific	1	-3.07395	0.00211241	-3.07395	0.00211241	0.00211241	0.15375	NA	NA	NA	NA
POLR2J2	ENSG00000228049.7	chr7	q22.1	NonSpecific	7	-0.212837	0.831454	-0.212837	0.831454	0.831454	0.999338	NA	NA	NA	NA
AC005013.1	ENSG00000228421.2	chr7	p14.3	CellTypeSpecific	4	-1.14386	0.252681	1.14088	0.25392	0.253299	0.937252	0.999644	1.15e-05	2.57e-05	0.000318456
AC004951.1	ENSG00000228434.1	chr7	p13	CellTypeSpecific	1	-0.490741	0.62361	-0.490741	0.62361	0.62361	0.999338	0.999813	2.32e-05	5.6e-05	0.000107756
LINC02587	ENSG00000229108.1	chr7	p21.2	CellTypeSpecific	20	-0.697807	0.485298	0.779295	0.435806	0.460311	0.999338	0.999776	1.34e-05	5.38e-05	0.000156578
AC004975.2	ENSG00000229660.1	chr7	q36.3	CellTypeSpecific	21	-0.587923	0.556584	0.0120393	0.990394	0.980909	0.999338	0.995258	0.00428355	6.01e-06	0.000452247
PSMG3-AS1	ENSG00000230487.7	chr7	p22.3	CellTypeSpecific	13	0.966731	0.333679	-0.710833	0.477188	0.400309	0.99691	0.999744	3.82e-05	1.69e-05	0.000200691
KLHL7-DT	ENSG00000230658.1	chr7	p15.3	NonSpecific	33	0.959784	0.337164	0.959784	0.337164	0.337164	0.981161	NA	NA	NA	NA
AC092171.2	ENSG00000230733.2	chr7	p22.1	CellTypeSpecific	11	2.30848	0.0209724	0.805823	0.420345	0.0410793	0.672306	0.991298	0.00361151	3.48e-07	0.00508995
AC074389.2	ENSG00000231476.1	chr7	p22.3	NonSpecific	1	-1.20814	0.226992	-1.20814	0.226992	0.226992	0.926629	NA	NA	NA	NA
AC073133.2	ENSG00000233878.1	chr7	q36.3	CellTypeSpecific	8	0.717751	0.472911	-0.396592	0.691668	0.593063	0.999338	0.999764	7.59e-05	1.85e-05	0.000141272
AC004012.1	ENSG00000233942.1	chr7	q21.3	NonSpecific	8	0.589574	0.555477	0.589574	0.555477	0.555477	0.999338	NA	NA	NA	NA
ZNF736	ENSG00000234444.9	chr7	q11.21	CellTypeSpecific	8	-0.322621	0.746982	0.304777	0.760536	0.753907	0.999338	0.999817	3.15e-05	6.67e-05	8.45e-05
LINC01287	ENSG00000234722.3	chr7	q36.2	CellTypeSpecific	17	-1.80522	0.071041	-0.889587	0.373687	0.125078	0.830726	0.998696	0.000287898	1.7e-06	0.00101394
LINC00957	ENSG00000235314.1	chr7	p13	NonSpecific	15	1.10967	0.26714	1.10967	0.26714	0.26714	0.94487	NA	NA	NA	NA
AC008267.5	ENSG00000237310.1	chr7	q11.21	CellTypeSpecific	10	6.26711	3.68e-10	-6.17327	6.69e-10	4.75e-10	1.9e-07	2.12e-07	1.31e-14	5.61e-15	1
CASTOR3	ENSG00000239521.7	chr7	q22.1	CellTypeSpecific	13	-2.17882	0.0293452	-0.818724	0.412944	0.05676	0.727095	0.994879	0.00189121	5.12e-07	0.00322896
AC093627.4	ENSG00000240859.1	chr7	p22.3	NonSpecific	3	0.221288	0.824868	0.221288	0.824868	0.824868	0.999338	NA	NA	NA	NA
CRCP	ENSG00000241258.6	chr7	q11.21	CellTypeSpecific	13	0.52603	0.598867	-1.5878	0.112331	0.22153	0.92253	0.997541	6.9e-07	0.00171952	0.00073904
AC093627.5	ENSG00000242474.2	chr7	p22.3	CellTypeSpecific	6	-2.8665	0.00415039	3.1207	0.00180425	0.00251513	0.171542	0.938333	5.78e-07	8.95e-06	0.0616577
AC093627.6	ENSG00000242611.2	chr7	p22.3	CellTypeSpecific	19	-0.544696	0.585962	0.503535	0.614589	0.600485	0.999338	0.999814	2.6e-05	4.65e-05	0.000113849
AP5Z1	ENSG00000242802.6	chr7	p22.1	CellTypeSpecific	8	1.89657	0.0578851	-1.59378	0.110985	0.0762472	0.752282	0.998663	1.8e-05	5.13e-06	0.00131394
STMP1	ENSG00000243317.7	chr7	q33	CellTypeSpecific	9	-0.495653	0.620139	0.6092	0.542392	0.582517	0.999338	0.99979	1.45e-05	7.73e-05	0.00011838
UPK3B	ENSG00000243566.6	chr7	q11.23	CellTypeSpecific	4	-1.15927	0.246344	0.864629	0.387242	0.306341	0.963709	0.999677	3.58e-05	1.25e-05	0.000274935
OR2A7	ENSG00000243896.3	chr7	q35	CellTypeSpecific	30	-0.858328	0.390711	1.37271	0.169842	0.246046	0.931396	0.999469	2.54e-06	0.000156325	0.000372093
TMEM225B	ENSG00000244219.6	chr7	q22.1	CellTypeSpecific	8	0.238761	0.811291	-1.02778	0.304052	0.617964	0.999338	0.998361	1.8e-06	0.00135449	0.000282817
CTAGE8	ENSG00000244693.1	chr7	q35	CellTypeSpecific	24	-0.430876	0.666559	0.283595	0.776721	0.729768	0.999338	0.999813	5.3e-05	3.84e-05	9.55e-05
CCDC71L	ENSG00000253276.2	chr7	q22.3	NonSpecific	1	-2.3	0.0214482	-2.3	0.0214482	0.0214482	0.578911	NA	NA	NA	NA
KIAA1147	ENSG00000257093.6	chr7	q34	CellTypeSpecific	12	-0.321933	0.747503	-0.596558	0.550802	0.665555	0.999338	0.999704	8.93e-06	0.000175081	0.000111895
MGAM2	ENSG00000257743.8	chr7	q34	CellTypeSpecific	1	0.685714	0.492893	0.685714	0.492893	0.492893	0.999338	0.999794	1.85e-05	4.38e-05	0.000144007
SPDYE6	ENSG00000260097.2	chr7	q22.1	CellTypeSpecific	8	0.263725	0.791992	0.585949	0.55791	0.703807	0.999338	0.999641	7.66e-06	0.000239018	0.000111908
AC237221.1	ENSG00000260653.5	chr7	p11.2	CellTypeSpecific	16	-0.244984	0.806469	0.496407	0.619607	0.736002	0.999338	0.999693	9.99e-06	0.000198447	9.86e-05
AC010132.4	ENSG00000261019.1	chr7	p14.1	NonSpecific	12	-0.405557	0.685068	-0.405557	0.685068	0.685068	0.999338	NA	NA	NA	NA
LINC01003	ENSG00000261455.1	chr7	q36.1	CellTypeSpecific	14	-0.804389	0.421172	-0.126709	0.899171	0.802449	0.999338	0.99895	0.000771066	6.95e-06	0.000271586
AC093627.7	ENSG00000261795.1	chr7	p22.3	NonSpecific	2	-0.492157	0.622608	-0.492157	0.622608	0.622608	0.999338	NA	NA	NA	NA
GTF2I	ENSG00000263001.5	chr7	q11.23	CellTypeSpecific	4	-1.29296	0.196025	1.14113	0.253818	0.221831	0.92253	0.999588	1.75e-05	1.5e-05	0.000378968
AC005154.4	ENSG00000263683.1	chr7	p14.3	CellTypeSpecific	11	0.542699	0.587337	0.766065	0.443638	0.516305	0.999338	0.999749	9.19e-06	9.93e-05	0.00014261
AC005154.5	ENSG00000264520.1	chr7	p14.3	NonSpecific	3	0.787142	0.431198	0.787142	0.431198	0.431198	0.999338	NA	NA	NA	NA
KLF14	ENSG00000266265.2	chr7	q32.2	CellTypeSpecific	7	-0.198447	0.842695	0.183949	0.854054	0.848571	0.999338	0.999809	3.78e-05	8.16e-05	7.12e-05
UPK3BL1	ENSG00000267368.1	chr7	q22.1	CellTypeSpecific	9	-1.79729	0.0722889	0.967378	0.333355	0.123248	0.830081	0.998853	0.000193226	1.98e-06	0.000952214
CTAGE15	ENSG00000271079.1	chr7	q35	CellTypeSpecific	27	-0.389538	0.696878	0.42307	0.672244	0.684874	0.999338	0.999811	2.25e-05	7.14e-05	9.54e-05
AC018638.6	ENSG00000271344.1	chr7	q32.1	NonSpecific	32	0.707926	0.478991	0.707926	0.478991	0.478991	0.999338	NA	NA	NA	NA
AC018638.7	ENSG00000271553.1	chr7	q32.1	CellTypeSpecific	40	0.557135	0.577435	-0.442828	0.65789	0.619654	0.999338	0.999814	3.56e-05	3.74e-05	0.000112797
AC005014.2	ENSG00000272361.2	chr7	p21.1	CellTypeSpecific	7	-1.03601	0.300196	1.00542	0.314693	0.30733	0.965366	0.999705	1.43e-05	2.7e-05	0.000253975
POM121C	ENSG00000272391.5	chr7	q11.23	CellTypeSpecific	13	0.715075	0.474563	-0.203658	0.838621	0.726122	0.999338	0.999556	0.000259757	1.13e-05	0.000173063
AC004982.1	ENSG00000272732.1	chr7	p21.3	CellTypeSpecific	21	0.52733	0.597965	0.979937	0.327117	0.454816	0.999338	0.999598	4.26e-06	0.000204267	0.000193487
AC004982.2	ENSG00000272894.5	chr7	p21.3	CellTypeSpecific	32	-0.614289	0.539024	1.023	0.306306	0.411112	0.99691	0.999635	4.57e-06	0.000155235	0.00020565
AC006033.2	ENSG00000272908.1	chr7	p14.1	NonSpecific	1	-0.573684	0.566182	-0.573684	0.566182	0.566182	0.999338	NA	NA	NA	NA
AC144652.1	ENSG00000273117.1	chr7	q36.3	CellTypeSpecific	2	-0.311724	0.75525	0.267688	0.788939	0.773121	0.999338	0.999819	3.7e-05	6.17e-05	8.25e-05
AC073335.2	ENSG00000273142.1	chr7	q11.21	CellTypeSpecific	14	-0.899013	0.368646	0.804608	0.421046	0.394103	0.99691	0.999761	2.13e-05	2.69e-05	0.000191337
AC090114.2	ENSG00000273270.1	chr7	q32.1	CellTypeSpecific	42	-0.425521	0.670457	0.36296	0.716635	0.694716	0.999338	0.99982	3.39e-05	5.04e-05	9.56e-05
AC078846.1	ENSG00000273329.1	chr7	q32.2	CellTypeSpecific	4	1.90327	0.0570057	-1.8095	0.0703729	0.0629971	0.742085	0.998354	7.65e-06	8.7e-06	0.00162958
PAXIP1-AS1	ENSG00000273344.1	chr7	q36.2	CellTypeSpecific	7	0.366938	0.713666	-0.675464	0.499381	0.620067	0.999338	0.999692	7.73e-06	0.000176352	0.000124313
AC006480.2	ENSG00000273448.1	chr7	q11.21	CellTypeSpecific	11	-1.3798	0.167648	1.33597	0.18156	0.174355	0.901329	0.999476	1.06e-05	1.78e-05	0.000495337
CASTOR2	ENSG00000274070.1	chr7	q11.23	NonSpecific	2	-1.96252	0.0497015	-1.96252	0.0497015	0.0497015	0.703755	NA	NA	NA	NA
TYW1B	ENSG00000277149.4	chr7	q11.23	CellTypeSpecific	20	0.314194	0.753373	-0.99057	0.321896	0.562087	0.999338	0.999078	2.44e-06	0.000690913	0.000228469
IQCA1L	ENSG00000278685.4	chr7	q36.1	CellTypeSpecific	1	1.06303	0.287771	-1.06303	0.287771	0.287771	0.949324	0.999685	1.24e-05	2.83e-05	0.000273862
GHET1	ENSG00000281189.1	chr7	q36.1	NonSpecific	1	-1.04038	0.298163	-1.04038	0.298163	0.298163	0.958703	NA	NA	NA	NA
LINC01176	ENSG00000281404.1	chr7	p14.3	CellTypeSpecific	11	1.03429	0.300999	-0.979173	0.327495	0.313882	0.96573	0.99971	1.58e-05	2.55e-05	0.000248445
FAM237B	ENSG00000283267.1	chr7	q21.13	CellTypeSpecific	9	1.18055	0.237782	-1.64298	0.100387	0.143102	0.868874	0.999257	2.11e-06	9.39e-05	0.000647135
SLC7A2	ENSG00000003989.17	chr8	p22	CellTypeSpecific	2	-0.0826904	0.934098	-0.118873	0.905376	0.922255	0.999338	0.999765	2.97e-05	0.000145324	6.04e-05
RHOBTB2	ENSG00000008853.16	chr8	p21.3	CellTypeSpecific	6	0.45365	0.650081	0.65478	0.512609	0.585347	0.999338	0.99976	1.07e-05	0.00010717	0.00012198
RPS20	ENSG00000008988.9	chr8	q12.1	CellTypeSpecific	8	0.230322	0.817842	-0.328647	0.742423	0.785587	0.999338	0.99978	1.93e-05	0.000120183	8.05e-05
ZC3H3	ENSG00000014164.6	chr8	q24.3	CellTypeSpecific	16	1.22838	0.219304	-1.42326	0.154662	0.18202	0.906562	0.999483	5.12e-06	4e-05	0.000471775
SLC45A4	ENSG00000022567.9	chr8	q24.3	NonSpecific	4	-0.767216	0.442953	-0.767216	0.442953	0.442953	0.999338	NA	NA	NA	NA
ANK1	ENSG00000029534.19	chr8	p11.21	CellTypeSpecific	4	0.925002	0.354965	-0.796044	0.426007	0.389054	0.996721	0.999756	2.37e-05	2.4e-05	0.000196129
EFCAB1	ENSG00000034239.10	chr8	q11.21	CellTypeSpecific	7	0.695131	0.486973	-0.261313	0.793851	0.681327	0.999338	0.999677	0.000157477	1.41e-05	0.000151053
NSMAF	ENSG00000035681.7	chr8	q12.1	CellTypeSpecific	15	-2.06097	0.0393054	1.54873	0.121447	0.059637	0.733158	0.99821	3.77e-05	2.56e-06	0.00175013
MYOM2	ENSG00000036448.9	chr8	p23.3	NonSpecific	5	0.335274	0.737418	0.335274	0.737418	0.737418	0.999338	NA	NA	NA	NA
TAF2	ENSG00000064313.11	chr8	q24.12	CellTypeSpecific	5	-0.337557	0.735697	0.411443	0.680748	0.71005	0.999338	0.9998	1.98e-05	8.85e-05	9.14e-05
ZFAT	ENSG00000066827.15	chr8	q24.22	CellTypeSpecific	16	-2.43889	0.0147325	1.77422	0.0760275	0.0247239	0.6048	0.995431	5.51e-05	1.07e-06	0.0045128
MTFR1	ENSG00000066855.15	chr8	q13.1	CellTypeSpecific	7	-0.202663	0.839399	-0.962487	0.335805	0.677102	0.999338	0.998309	1.95e-06	0.00142741	0.000261287
AP3M2	ENSG00000070718.11	chr8	p11.21	CellTypeSpecific	14	2.26557	0.0234779	-3.08276	0.0020509	0.00377269	0.215762	0.969645	1.27e-07	0.000141138	0.0302138
CPSF1	ENSG00000071894.16	chr8	q24.3	CellTypeSpecific	11	0.778093	0.436514	-0.889867	0.373537	0.404061	0.99691	0.999752	1.1e-05	5.29e-05	0.000183664
FGF20	ENSG00000078579.8	chr8	p22	CellTypeSpecific	3	-0.594837	0.551953	0.543012	0.587122	0.569753	0.999338	0.99981	2.55e-05	4.25e-05	0.000121779
VDAC3	ENSG00000078668.13	chr8	p11.21	NonSpecific	1	1.23048	0.218516	1.23048	0.218516	0.218516	0.92253	NA	NA	NA	NA
PCM1	ENSG00000078674.17	chr8	p22	NonSpecific	7	0.12335	0.90183	0.12335	0.90183	0.90183	0.999338	NA	NA	NA	NA
CPNE3	ENSG00000085719.12	chr8	q21.3	NonSpecific	12	0.126183	0.899587	0.126183	0.899587	0.899587	0.999338	NA	NA	NA	NA
DPYSL2	ENSG00000092964.17	chr8	p21.2	NonSpecific	1	-0.177835	0.858853	-0.177835	0.858853	0.858853	0.999338	NA	NA	NA	NA
PDGFRL	ENSG00000104213.12	chr8	p22	CellTypeSpecific	5	-0.813569	0.415892	-0.290779	0.77122	0.630943	0.999338	0.999608	0.000197446	1.05e-05	0.000184443
ZDHHC2	ENSG00000104219.12	chr8	p22	CellTypeSpecific	11	-0.819358	0.412582	0.535234	0.592488	0.502749	0.999338	0.999768	5.3e-05	1.85e-05	0.000160207
ZFAND1	ENSG00000104231.10	chr8	q21.13	CellTypeSpecific	18	0.588331	0.55631	0.583801	0.559354	0.557833	0.999338	0.999806	2.11e-05	4.88e-05	0.000123853
RIPK2	ENSG00000104312.7	chr8	q21.3	CellTypeSpecific	7	0.648384	0.516737	-3.12866	0.00175607	0.00351306	0.212275	0.380983	4.76e-09	0.53547	0.0835468
EYA1	ENSG00000104313.17	chr8	q13.3	CellTypeSpecific	20	-0.0932836	0.925678	-0.278159	0.78089	0.887485	0.999338	0.999616	1.2e-05	0.000296247	7.59e-05
NBN	ENSG00000104320.13	chr8	q21.3	CellTypeSpecific	14	-0.833776	0.404407	0.501739	0.615851	0.511334	0.999338	0.999754	6.51e-05	1.63e-05	0.000164485
CPQ	ENSG00000104324.15	chr8	q22.1	CellTypeSpecific	4	-1.28146	0.20003	1.27655	0.20176	0.200892	0.912385	0.999549	1.01e-05	2.2e-05	0.000418439
NIPAL2	ENSG00000104361.9	chr8	q22.2	CellTypeSpecific	7	1.06731	0.28583	0.401689	0.687913	0.479842	0.999338	0.999474	0.000244577	6.37e-06	0.000274599
GDAP1	ENSG00000104381.12	chr8	q21.11	CellTypeSpecific	6	-0.516858	0.605256	0.632582	0.527007	0.567155	0.999338	0.999788	1.4e-05	7.54e-05	0.000122371
RAB2A	ENSG00000104388.14	chr8	q12.1	CellTypeSpecific	3	-0.668217	0.503995	0.652348	0.514177	0.509088	0.999338	0.999798	2.02e-05	4.29e-05	0.000138704
ARMC1	ENSG00000104442.9	chr8	q13.1	CellTypeSpecific	48	0.764235	0.444727	-1.39875	0.161889	0.252477	0.937182	0.999345	1.91e-06	0.000258953	0.000394039
SPAG1	ENSG00000104450.12	chr8	q22.2	CellTypeSpecific	15	1.0115	0.311776	0.452668	0.650788	0.474775	0.999338	0.999609	0.00015094	8.33e-06	0.000231764
CHRAC1	ENSG00000104472.9	chr8	q24.3	CellTypeSpecific	9	0.449399	0.653144	-0.445561	0.655914	0.654532	0.999338	0.999815	2.48e-05	5.85e-05	0.000101398
SNX16	ENSG00000104497.13	chr8	q21.13	NonSpecific	22	-2.0696	0.0384894	-2.0696	0.0384894	0.0384894	0.664455	NA	NA	NA	NA
GSDMD	ENSG00000104518.10	chr8	q24.3	CellTypeSpecific	6	-0.220289	0.825646	0.38819	0.697875	0.775937	0.999338	0.999741	1.41e-05	0.000159127	8.57e-05
TSTA3	ENSG00000104522.15	chr8	q24.3	NonSpecific	2	0.238159	0.811758	0.238159	0.811758	0.811758	0.999338	NA	NA	NA	NA
PYCR3	ENSG00000104524.13	chr8	q24.3	CellTypeSpecific	2	-0.375546	0.707255	0.355545	0.722181	0.714858	0.999338	0.999818	2.95e-05	6.15e-05	9.08e-05
INTS10	ENSG00000104613.11	chr8	p21.3	CellTypeSpecific	20	-1.77449	0.0759825	-0.0812828	0.935217	0.612253	0.999338	0.877125	0.112441	6.24e-07	0.0104332
TNFRSF10A	ENSG00000104689.9	chr8	p21.3	CellTypeSpecific	4	-0.585416	0.558268	-0.633172	0.526621	0.54255	0.999338	0.999798	1.71e-05	5.66e-05	0.000127917
UBXN8	ENSG00000104691.14	chr8	p12	CellTypeSpecific	12	-0.785702	0.432042	0.414227	0.678708	0.564689	0.999338	0.999741	8.66e-05	1.55e-05	0.000156756
ARHGEF10	ENSG00000104728.15	chr8	p23.3	CellTypeSpecific	11	0.154151	0.877491	0.0426701	0.965965	0.946492	0.999338	0.999748	0.000134378	4.39e-05	7.32e-05
MCM4	ENSG00000104738.16	chr8	q11.21	CellTypeSpecific	10	-1.15772	0.246979	1.14799	0.250974	0.248964	0.936355	0.999638	1.17e-05	2.49e-05	0.000325135
ADRA1A	ENSG00000120907.17	chr8	p21.2	CellTypeSpecific	13	-2.30395	0.0212255	0.592472	0.553534	0.0427429	0.677644	0.979796	0.0124743	2.9e-07	0.00772987
EPHX2	ENSG00000120915.13	chr8	p21.2	CellTypeSpecific	6	-0.903854	0.366073	2.06478	0.0389434	0.072894	0.752282	0.99662	3.17e-07	0.00152128	0.00185869
RDH10	ENSG00000121039.9	chr8	q21.11	CellTypeSpecific	9	1.83054	0.0671698	-1.64995	0.0989522	0.0800851	0.76177	0.998745	1.16e-05	7.53e-06	0.00123578
MTUS1	ENSG00000129422.14	chr8	p22	CellTypeSpecific	7	-1.28179	0.199917	1.27168	0.203485	0.201687	0.912385	0.999551	1.03e-05	2.17e-05	0.000416613
THEM6	ENSG00000130193.7	chr8	q24.3	CellTypeSpecific	4	1.29666	0.194749	-0.918636	0.358286	0.257959	0.943765	0.999602	4.36e-05	8.92e-06	0.000345303
IDO1	ENSG00000131203.12	chr8	p11.21	NonSpecific	5	-0.592826	0.553298	-0.592826	0.553298	0.553298	0.999338	NA	NA	NA	NA
RGS22	ENSG00000132554.19	chr8	q22.2	CellTypeSpecific	4	1.81312	0.069814	-1.77469	0.0759492	0.0727548	0.752282	0.998606	6.72e-06	1.12e-05	0.0013762
IMPA1	ENSG00000133731.9	chr8	q21.13	CellTypeSpecific	8	0.531942	0.594766	-0.33057	0.740969	0.677996	0.999338	0.999803	5.8e-05	2.99e-05	0.000108921
LRRCC1	ENSG00000133739.15	chr8	q21.2	CellTypeSpecific	11	1.431	0.152431	-0.59875	0.54934	0.26941	0.946053	0.999181	0.000305968	3.19e-06	0.000510064
SARAF	ENSG00000133872.13	chr8	p12	CellTypeSpecific	10	0.863977	0.3876	-1.10168	0.2706	0.322555	0.973509	0.99968	6.43e-06	6.76e-05	0.000245738
ELP3	ENSG00000134014.16	chr8	p21.1	CellTypeSpecific	13	-1.49359	0.135282	1.64292	0.1004	0.115374	0.822908	0.999169	4.56e-06	2.67e-05	0.000799703
DSCC1	ENSG00000136982.5	chr8	q24.12	NonSpecific	8	-0.37	0.711382	-0.37	0.711382	0.711382	0.999338	NA	NA	NA	NA
GGH	ENSG00000137563.11	chr8	q12.3	CellTypeSpecific	37	0.138953	0.889487	-0.289252	0.772388	0.849671	0.999338	0.999711	1.51e-05	0.000198263	7.57e-05
TGS1	ENSG00000137574.10	chr8	q12.1	CellTypeSpecific	29	-1.51344	0.130169	-0.91213	0.361701	0.198971	0.912312	0.99939	9.1e-05	4.36e-06	0.000514647
MFHAS1	ENSG00000147324.10	chr8	p23.1	CellTypeSpecific	2	-3.16637	0.00154353	1.71283	0.0867435	0.00303433	0.194349	0.957755	0.00168108	6.87e-08	0.0405637
FBXO25	ENSG00000147364.16	chr8	p23.3	CellTypeSpecific	4	-0.052495	0.958134	-0.0276483	0.977943	0.971099	0.999338	0.999783	7.45e-05	8.74e-05	5.53e-05
CSGALNACT1	ENSG00000147408.14	chr8	p21.3	CellTypeSpecific	28	-0.192487	0.847361	1.36617	0.171884	0.540325	0.999338	0.991399	6.56e-07	0.00776153	0.000838321
CCDC25	ENSG00000147419.17	chr8	p21.1	CellTypeSpecific	17	-1.04384	0.296558	0.813571	0.415891	0.350669	0.992943	0.999723	3.13e-05	1.65e-05	0.000229597
BIN3	ENSG00000147439.12	chr8	p21.3	CellTypeSpecific	7	-1.0561	0.290921	-0.630244	0.528535	0.395511	0.99691	0.999687	7.23e-05	1.05e-05	0.00023061
DOK2	ENSG00000147443.12	chr8	p21.3	CellTypeSpecific	13	2.33165	0.0197193	1.95112	0.0510422	0.0284666	0.619816	0.995997	1.71e-05	2.43e-06	0.00398309
SLC25A37	ENSG00000147454.13	chr8	p21.2	CellTypeSpecific	7	0.527017	0.598181	-0.786343	0.431666	0.515994	0.999338	0.999733	8.19e-06	0.000113112	0.000145609
CHMP7	ENSG00000147457.13	chr8	p21.3	CellTypeSpecific	9	-0.283645	0.776682	-0.245228	0.80628	0.792378	0.999338	0.999817	3.77e-05	6.53e-05	7.96e-05
DOCK5	ENSG00000147459.17	chr8	p21.2	CellTypeSpecific	1	-1.17391	0.24043	-1.17391	0.24043	0.24043	0.929766	0.999625	1.11e-05	2.51e-05	0.000338596
PXDNL	ENSG00000147485.12	chr8	q11.23	NonSpecific	1	0.31746	0.750894	0.31746	0.750894	0.750894	0.999338	NA	NA	NA	NA
ADHFE1	ENSG00000147576.15	chr8	q13.1	CellTypeSpecific	13	0.437045	0.662079	-0.331209	0.740487	0.704857	0.999338	0.999819	4.16e-05	4.35e-05	9.62e-05
MRPS28	ENSG00000147586.9	chr8	q21.13	CellTypeSpecific	2	-0.00702263	0.994397	-0.0206741	0.983506	0.991635	0.999338	0.99967	2.77e-05	0.000258533	4.33e-05
LACTB2	ENSG00000147592.8	chr8	q13.3	CellTypeSpecific	1	-0.659091	0.509837	-0.659091	0.509837	0.509837	0.999338	0.999797	1.91e-05	4.53e-05	0.00013821
LRP12	ENSG00000147650.11	chr8	q22.3	CellTypeSpecific	12	0.50852	0.611089	-0.438774	0.660825	0.636845	0.999338	0.999817	3.1e-05	4.48e-05	0.000106868
MAL2	ENSG00000147676.13	chr8	q24.12	CellTypeSpecific	2	0.705874	0.480266	-0.616689	0.53744	0.508925	0.999338	0.999799	2.61e-05	3.39e-05	0.000141116
FAM135B	ENSG00000147724.11	chr8	q24.23	NonSpecific	1	0.0454545	0.963745	0.0454545	0.963745	0.963745	0.999338	NA	NA	NA	NA
SLC39A4	ENSG00000147804.9	chr8	q24.3	CellTypeSpecific	2	0.722335	0.470089	-0.839135	0.401394	0.434977	0.999338	0.999763	1.14e-05	5.74e-05	0.000168377
NAPRT	ENSG00000147813.15	chr8	q24.3	CellTypeSpecific	15	0.0213822	0.982941	0.395195	0.692699	0.967188	0.999338	0.997756	3.52e-06	0.0021082	0.000131804
ASAP1	ENSG00000153317.14	chr8	q24.22	CellTypeSpecific	37	-1.03046	0.302795	0.959089	0.337514	0.319553	0.971619	0.999715	1.68e-05	2.45e-05	0.000243847
NEIL2	ENSG00000154328.15	chr8	p23.1	CellTypeSpecific	16	1.13254	0.257409	-0.640116	0.522097	0.367396	0.996721	0.99964	8.85e-05	8.45e-06	0.000263392
MICU3	ENSG00000155970.11	chr8	p22	CellTypeSpecific	16	0.437854	0.661492	-0.563003	0.573433	0.619848	0.999338	0.999788	1.46e-05	8.75e-05	0.000110094
MMP16	ENSG00000156103.15	chr8	q21.3	CellTypeSpecific	11	0.29921	0.76478	-1.9152	0.0554671	0.130978	0.843976	0.964087	2.01e-07	0.0323322	0.00358078
DPY19L4	ENSG00000156162.16	chr8	q22.1	NonSpecific	2	-0.137794	0.890404	-0.137794	0.890404	0.890404	0.999338	NA	NA	NA	NA
NDUFAF6	ENSG00000156170.12	chr8	q22.1	CellTypeSpecific	9	0.156218	0.875862	-0.154275	0.877393	0.876632	0.999338	0.999802	3.73e-05	9.36e-05	6.71e-05
C8orf37	ENSG00000156172.5	chr8	q22.1	CellTypeSpecific	19	1.15748	0.247075	1.10531	0.269026	0.25769	0.943765	0.999651	1.37e-05	2.23e-05	0.000313341
GDF6	ENSG00000156466.9	chr8	q22.1	CellTypeSpecific	37	0.45702	0.647657	-1.45967	0.144381	0.29003	0.949324	0.997844	8.73e-07	0.00157618	0.00057874
WDYHV1	ENSG00000156795.6	chr8	q24.13	CellTypeSpecific	38	-1.06299	0.287785	2.01782	0.0436102	0.0776051	0.754194	0.997938	4.81e-07	0.000584037	0.00147732
RHPN1	ENSG00000158106.13	chr8	q24.3	CellTypeSpecific	12	1.10625	0.26862	-1.16458	0.244187	0.255953	0.94109	0.999645	9.55e-06	3.15e-05	0.000314123
FGF17	ENSG00000158815.10	chr8	p21.3	CellTypeSpecific	9	0.948962	0.34264	0.191943	0.847787	0.693364	0.999338	0.998981	0.00070013	5.65e-06	0.000313504
DMTN	ENSG00000158856.17	chr8	p21.3	NonSpecific	2	0.286021	0.774862	0.286021	0.774862	0.774862	0.999338	NA	NA	NA	NA
FAM160B2	ENSG00000158863.21	chr8	p21.3	CellTypeSpecific	9	-1.03196	0.302089	1.28271	0.199594	0.242492	0.929766	0.999595	5.16e-06	5.8e-05	0.000341764
CCAR2	ENSG00000158941.16	chr8	p21.3	CellTypeSpecific	7	0.289977	0.771834	0.275969	0.782572	0.77731	0.999338	0.999816	3.24e-05	7.09e-05	8.09e-05
LY6K	ENSG00000160886.13	chr8	q24.3	NonSpecific	14	-0.0939904	0.925117	-0.0939904	0.925117	0.925117	0.999338	NA	NA	NA	NA
LY6E	ENSG00000160932.10	chr8	q24.3	CellTypeSpecific	7	0.166218	0.867986	-1.51585	0.129558	0.492304	0.999338	0.97899	4.25e-07	0.0194714	0.00153788
VPS28	ENSG00000160948.13	chr8	q24.3	CellTypeSpecific	3	-1.02047	0.307506	0.901521	0.367311	0.335825	0.981161	0.999725	2.05e-05	2.21e-05	0.00023227
TONSL	ENSG00000160949.16	chr8	q24.3	CellTypeSpecific	9	1.04123	0.297768	-1.06696	0.285988	0.291794	0.953028	0.999688	1.15e-05	3.1e-05	0.000269119
RPL8	ENSG00000161016.17	chr8	q24.3	NonSpecific	11	1.95584	0.0504837	1.95584	0.0504837	0.0504837	0.703755	NA	NA	NA	NA
ZNF704	ENSG00000164684.13	chr8	q21.13	CellTypeSpecific	10	-0.609689	0.542068	0.453495	0.650192	0.599046	0.999338	0.999808	4.01e-05	3.15e-05	0.000120292
CHMP4C	ENSG00000164695.4	chr8	q21.13	CellTypeSpecific	1	1.63866	0.101285	-1.63866	0.101285	0.101285	0.811239	0.999044	6.9e-06	1.51e-05	0.000933747
CTSB	ENSG00000164733.20	chr8	p23.1	CellTypeSpecific	5	1.09882	0.271848	-0.586954	0.557235	0.394312	0.99691	0.999637	0.000102021	8.41e-06	0.000252449
DLC1	ENSG00000164741.14	chr8	p22	CellTypeSpecific	6	0.22949	0.818488	0.538147	0.590476	0.737731	0.999338	0.999632	8.06e-06	0.000253986	0.000105579
RAD21	ENSG00000164754.14	chr8	q24.11	NonSpecific	1	-2.15179	0.0314142	-2.15179	0.0314142	0.0314142	0.63493	NA	NA	NA	NA
OSGIN2	ENSG00000164823.9	chr8	q21.3	NonSpecific	9	-0.285045	0.77561	-0.285045	0.77561	0.77561	0.999338	NA	NA	NA	NA
DEFB1	ENSG00000164825.3	chr8	p23.1	CellTypeSpecific	23	-0.298572	0.765266	0.36006	0.718803	0.743653	0.999338	0.999801	2.18e-05	9.12e-05	8.57e-05
TMEM74	ENSG00000164841.4	chr8	q23.1	CellTypeSpecific	6	-0.172179	0.863297	0.393846	0.693694	0.806802	0.999338	0.999673	1.12e-05	0.000228732	8.7e-05
YWHAZ	ENSG00000164924.17	chr8	q22.3	CellTypeSpecific	9	2.28966	0.022041	1.52803	0.126505	0.0377145	0.664455	0.996975	9.48e-05	1.09e-06	0.00292894
FZD6	ENSG00000164930.11	chr8	q22.3	CellTypeSpecific	24	1.64758	0.0994382	-1.05903	0.289585	0.151696	0.876061	0.999253	7.51e-05	3.77e-06	0.000667826
SLC25A32	ENSG00000164933.11	chr8	q22.3	CellTypeSpecific	20	-1.24144	0.214445	1.74102	0.0816809	0.119735	0.82967	0.999106	1.73e-06	9.97e-05	0.000792132
DCAF13	ENSG00000164934.13	chr8	q22.3	CellTypeSpecific	13	-0.380084	0.703883	1.39803	0.162103	0.346675	0.989734	0.99743	8.95e-07	0.00201192	0.000556998
INTS8	ENSG00000164941.13	chr8	q22.1	CellTypeSpecific	5	-0.478932	0.631987	0.974685	0.329717	0.475787	0.999338	0.999546	3.85e-06	0.000255485	0.000194421
GEM	ENSG00000164949.7	chr8	q22.1	NonSpecific	1	-0.311189	0.755657	-0.311189	0.755657	0.755657	0.999338	NA	NA	NA	NA
TMEM65	ENSG00000164983.7	chr8	q24.13	CellTypeSpecific	10	-1.32219	0.186106	-0.637663	0.523693	0.301753	0.960359	0.99944	0.000170044	4.71e-06	0.000385061
ZMAT4	ENSG00000165061.14	chr8	p11.21	CellTypeSpecific	7	-0.0172375	0.986247	-0.419493	0.674856	0.97325	0.999338	0.996989	2.96e-06	0.00285856	0.000149843
WRN	ENSG00000165392.9	chr8	p12	CellTypeSpecific	8	-0.683964	0.493998	0.656363	0.511591	0.502796	0.999338	0.999797	2.08e-05	4.08e-05	0.000141057
PSCA	ENSG00000167653.4	chr8	q24.3	NonSpecific	22	-2.29342	0.0218241	-2.29342	0.0218241	0.0218241	0.582431	NA	NA	NA	NA
LY6D	ENSG00000167656.4	chr8	q24.3	CellTypeSpecific	15	-0.673411	0.500686	0.130984	0.895788	0.810189	0.999338	0.999363	0.000435774	1.01e-05	0.000190746
KIFC2	ENSG00000167702.11	chr8	q24.3	CellTypeSpecific	13	0.42417	0.671442	-0.708609	0.478567	0.582471	0.999338	0.999716	8.12e-06	0.000145682	0.000129831
TMEM68	ENSG00000167904.14	chr8	q12.1	CellTypeSpecific	7	-0.874862	0.381649	0.878419	0.379716	0.380682	0.996721	0.999753	1.49e-05	3.54e-05	0.000196403
CYP7A1	ENSG00000167910.3	chr8	q12.1	CellTypeSpecific	20	-1.17378	0.240484	-1.19892	0.230559	0.235436	0.929663	0.999616	1.01e-05	2.68e-05	0.000346742
PCMTD1	ENSG00000168300.13	chr8	q11.23	CellTypeSpecific	6	-0.516375	0.605593	-0.853783	0.393225	0.499338	0.999338	0.999689	6.3e-06	0.000145598	0.000159306
REEP4	ENSG00000168476.11	chr8	p21.3	CellTypeSpecific	13	0.281401	0.778403	0.427228	0.669213	0.731901	0.999338	0.999769	1.51e-05	0.00012583	9.05e-05
FNTA	ENSG00000168522.12	chr8	p11.21	NonSpecific	6	-0.606311	0.544308	-0.606311	0.544308	0.544308	0.999338	NA	NA	NA	NA
SLC20A2	ENSG00000168575.9	chr8	p11.21	CellTypeSpecific	25	-0.951905	0.341145	-0.179735	0.85736	0.708376	0.999338	0.998872	0.000793361	5.44e-06	0.000328803
FAM84B	ENSG00000168672.3	chr8	q24.21	CellTypeSpecific	38	0.411902	0.680411	0.445564	0.655912	0.668437	0.999338	0.999811	2.19e-05	6.91e-05	9.84e-05
VXN	ENSG00000169085.11	chr8	q13.1	CellTypeSpecific	18	-0.636308	0.524575	0.134502	0.893006	0.809827	0.999338	0.999454	0.000362206	1.15e-05	0.000172289
COMMD5	ENSG00000170619.9	chr8	q24.3	CellTypeSpecific	4	3.15881	0.00158416	-3.28821	0.00100826	0.00123224	0.112168	0.863685	6.64e-07	3.81e-06	0.136311
TSNARE1	ENSG00000171045.14	chr8	q24.3	CellTypeSpecific	19	0.0310079	0.975263	0.104861	0.916486	0.961755	0.999338	0.999627	1.81e-05	0.000297114	5.74e-05
MTBP	ENSG00000172167.7	chr8	q24.12	CellTypeSpecific	10	2.27602	0.0228448	-2.16413	0.0304545	0.0261077	0.610425	0.995458	5.72e-06	5.37e-06	0.00453094
FUT10	ENSG00000172728.15	chr8	p12	NonSpecific	6	-0.311424	0.755479	-0.311424	0.755479	0.755479	0.999338	NA	NA	NA	NA
ZNF596	ENSG00000172748.13	chr8	p23.3	CellTypeSpecific	27	-0.229608	0.818396	-1.28246	0.199683	0.528424	0.999338	0.99552	8.87e-07	0.00390577	0.000572964
TNFRSF10C	ENSG00000173535.13	chr8	p21.3	CellTypeSpecific	11	-0.64638	0.518034	0.685091	0.493286	0.505669	0.999338	0.999793	1.66e-05	5.1e-05	0.000139384
SNX31	ENSG00000174226.8	chr8	q22.3	NonSpecific	7	1.07435	0.282664	1.07435	0.282664	0.282664	0.949324	NA	NA	NA	NA
MSRA	ENSG00000175806.14	chr8	p23.1	CellTypeSpecific	9	0.764707	0.444446	-0.76306	0.445428	0.444937	0.999338	0.99978	1.71e-05	3.97e-05	0.000162989
SMIM19	ENSG00000176209.11	chr8	p11.21	CellTypeSpecific	12	1.52287	0.127792	-1.46213	0.143704	0.13531	0.853184	0.999308	9.79e-06	1.46e-05	0.000667243
RMDN1	ENSG00000176623.11	chr8	q21.3	CellTypeSpecific	33	0.294696	0.768226	-0.257495	0.796797	0.7833	0.999338	0.999818	3.67e-05	6.47e-05	8.08e-05
C8orf59	ENSG00000176731.11	chr8	q21.2	CellTypeSpecific	11	-0.0756299	0.939714	0.576065	0.564571	0.887521	0.999338	0.998537	3.48e-06	0.00130924	0.000149994
SAMD12	ENSG00000177570.13	chr8	q24.12	CellTypeSpecific	9	0.888968	0.37402	-0.894059	0.37129	0.372653	0.996721	0.999749	1.46e-05	3.5e-05	0.000201443
PLEC	ENSG00000178209.14	chr8	q24.3	NonSpecific	9	-0.425174	0.67071	-0.425174	0.67071	0.67071	0.999338	NA	NA	NA	NA
MCMDC2	ENSG00000178460.17	chr8	q13.1	CellTypeSpecific	44	0.557962	0.576871	0.29883	0.76507	0.688534	0.999338	0.999784	7.62e-05	2.48e-05	0.000114553
PARP10	ENSG00000178685.13	chr8	q24.3	NonSpecific	4	0.766785	0.443209	0.766785	0.443209	0.443209	0.999338	NA	NA	NA	NA
SHARPIN	ENSG00000179526.16	chr8	q24.3	CellTypeSpecific	5	-0.90539	0.365259	0.813991	0.41565	0.389737	0.996721	0.999759	2.09e-05	2.69e-05	0.000193725
MAF1	ENSG00000179632.9	chr8	q24.3	CellTypeSpecific	13	-0.037954	0.969724	-0.0280774	0.9776	0.97425	0.999338	0.999778	5.88e-05	0.000110645	5.21e-05
WDR97	ENSG00000179698.13	chr8	q24.3	CellTypeSpecific	6	0.554191	0.579448	-0.892042	0.372371	0.473164	0.999338	0.999688	6.1e-06	0.000137147	0.000168617
LYNX1	ENSG00000180155.19	chr8	q24.3	CellTypeSpecific	10	3.40944	0.000650972	-1.88247	0.0597726	0.00128808	0.112168	0.909747	0.00220859	3.55e-08	0.0880443
TSPYL5	ENSG00000180543.4	chr8	q22.1	CellTypeSpecific	10	-0.431328	0.66623	0.420211	0.674331	0.670311	0.999338	0.999817	2.62e-05	5.86e-05	9.85e-05
BHLHE22	ENSG00000180828.2	chr8	q12.3	NonSpecific	1	-0.793296	0.427605	-0.793296	0.427605	0.427605	0.999338	NA	NA	NA	NA
C8orf33	ENSG00000182307.12	chr8	q24.3	CellTypeSpecific	4	-17.3631	1.57e-67	18.1802	7.4e-74	1.48e-73	9.48e-70	3.91e-121	1.43e-72	5e-66	1
FBXL6	ENSG00000182325.10	chr8	q24.3	CellTypeSpecific	8	-0.711411	0.476829	0.431647	0.665998	0.578223	0.999338	0.999779	6.2e-05	2.07e-05	0.000138385
CLN8	ENSG00000182372.9	chr8	p23.3	NonSpecific	9	-1.38706	0.165423	-1.38706	0.165423	0.165423	0.892261	NA	NA	NA	NA
CSMD1	ENSG00000183117.18	chr8	p23.2	NonSpecific	4	-0.237501	0.812268	-0.237501	0.812268	0.812268	0.999338	NA	NA	NA	NA
RP1L1	ENSG00000183638.5	chr8	p23.1	CellTypeSpecific	5	-0.65613	0.51174	0.127651	0.898425	0.8159	0.999338	0.999382	0.000422049	1.05e-05	0.000184951
ZNF703	ENSG00000183779.6	chr8	p11.23	CellTypeSpecific	17	0.715652	0.474206	1.44299	0.149025	0.245391	0.931117	0.999182	1.51e-06	0.000377435	0.000438895
TOP1MT	ENSG00000184428.12	chr8	q24.3	CellTypeSpecific	6	-0.516681	0.605379	1.64356	0.100267	0.201525	0.912385	0.996868	5.8e-07	0.00225671	0.000874575
PRSS55	ENSG00000184647.10	chr8	p23.1	NonSpecific	3	-0.515793	0.605999	-0.515793	0.605999	0.605999	0.999338	NA	NA	NA	NA
CA13	ENSG00000185015.7	chr8	q21.2	CellTypeSpecific	7	-0.0518815	0.958623	0.0168582	0.98655	0.979689	0.999338	0.999768	0.00010481	7.03e-05	5.7e-05
MYBL1	ENSG00000185697.16	chr8	q13.1	CellTypeSpecific	2	-0.312286	0.754823	0.297687	0.765942	0.760486	0.999338	0.999817	3.14e-05	6.85e-05	8.34e-05
SLC52A2	ENSG00000185803.8	chr8	q24.3	CellTypeSpecific	10	0.402078	0.687627	-0.265528	0.790603	0.747028	0.999338	0.999814	5.3e-05	4.07e-05	9.21e-05
FAM86B1	ENSG00000186523.14	chr8	p23.1	NonSpecific	2	-0.918838	0.35818	-0.918838	0.35818	0.35818	0.996721	NA	NA	NA	NA
ZNF34	ENSG00000196378.11	chr8	q24.3	CellTypeSpecific	20	1.28092	0.200223	-1.45932	0.144476	0.16827	0.892935	0.999443	5.14e-06	3.62e-05	0.000516118
ADAM32	ENSG00000197140.14	chr8	p11.22	NonSpecific	24	-0.611526	0.540852	-0.611526	0.540852	0.540852	0.999338	NA	NA	NA	NA
PIWIL2	ENSG00000197181.11	chr8	p21.3	NonSpecific	14	-0.299792	0.764336	-0.299792	0.764336	0.764336	0.999338	NA	NA	NA	NA
ENTPD4	ENSG00000197217.12	chr8	p21.3	CellTypeSpecific	13	-0.562346	0.57388	0.520762	0.602532	0.58839	0.999338	0.999812	2.55e-05	4.55e-05	0.000116755
ZNF517	ENSG00000197363.9	chr8	q24.3	CellTypeSpecific	12	-1.69471	0.0901305	2.02046	0.043336	0.058623	0.733008	0.998223	1.89e-06	3.72e-05	0.00173763
DLGAP2	ENSG00000198010.12	chr8	p23.3	CellTypeSpecific	5	-1.78562	0.0741603	1.3696	0.170812	0.104109	0.811239	0.999025	3.17e-05	4.53e-06	0.000939159
ZNF251	ENSG00000198169.8	chr8	q24.3	CellTypeSpecific	12	-1.82576	0.0678864	-1.93677	0.0527732	0.0593943	0.733008	0.998245	3.69e-06	1.69e-05	0.00173438
ARC	ENSG00000198576.3	chr8	q24.3	NonSpecific	1	-0.545872	0.585154	-0.545872	0.585154	0.585154	0.999338	NA	NA	NA	NA
CNOT7	ENSG00000198791.11	chr8	p22	CellTypeSpecific	8	0.351794	0.724993	0.269634	0.787442	0.759423	0.999338	0.999819	4.28e-05	5.14e-05	8.64e-05
TOX	ENSG00000198846.5	chr8	q12.1	CellTypeSpecific	7	0.839311	0.401295	-0.38004	0.703916	0.566662	0.999338	0.999686	0.000125238	1.2e-05	0.000176297
MROH6	ENSG00000204839.8	chr8	q24.3	CellTypeSpecific	8	-0.897031	0.369703	0.374948	0.707699	0.552102	0.999338	0.999635	0.000157299	9.95e-06	0.000197955
FABP9	ENSG00000205186.2	chr8	q21.13	NonSpecific	1	-2.375	0.017549	-2.375	0.017549	0.017549	0.525751	NA	NA	NA	NA
UBXN2B	ENSG00000215114.8	chr8	q12.1	CellTypeSpecific	5	1.06464	0.287039	-0.715521	0.474287	0.369174	0.996721	0.999705	5.06e-05	1.23e-05	0.000232271
XKR9	ENSG00000221947.7	chr8	q13.3	NonSpecific	51	-2.01388	0.0440219	-2.01388	0.0440219	0.0440219	0.683905	NA	NA	NA	NA
USP17L2	ENSG00000223443.2	chr8	p23.1	CellTypeSpecific	7	-0.200341	0.841214	0.8631	0.388083	0.70162	0.999338	0.998784	2.56e-06	0.00100626	0.000207128
FAM66A	ENSG00000227888.4	chr8	p23.1	CellTypeSpecific	14	0.850017	0.395315	-0.325338	0.744926	0.596751	0.999338	0.99962	0.000179959	1.02e-05	0.000190122
JRK	ENSG00000234616.8	chr8	q24.3	CellTypeSpecific	5	-1.26216	0.206891	1.28838	0.197615	0.202161	0.912385	0.999552	9.17e-06	2.44e-05	0.000414859
DEFA3	ENSG00000239839.6	chr8	p23.1	CellTypeSpecific	15	-1.45846	0.144714	0.870823	0.383851	0.219335	0.92253	0.99944	9.09e-05	4.79e-06	0.000464017
PNMA2	ENSG00000240694.8	chr8	p21.2	CellTypeSpecific	7	-1.11618	0.264346	1.08147	0.279489	0.271761	0.947121	0.999668	1.34e-05	2.45e-05	0.000293794
AP005717.1	ENSG00000245330.4	chr8	q24.12	CellTypeSpecific	13	0.612194	0.540409	-0.658483	0.510228	0.525376	0.999338	0.999796	1.67e-05	5.44e-05	0.000133052
LINC00968	ENSG00000246430.6	chr8	q12.1	NonSpecific	1	0.469194	0.638931	0.469194	0.638931	0.638931	0.999338	NA	NA	NA	NA
LY6E-DT	ENSG00000247317.3	chr8	q24.3	CellTypeSpecific	9	-0.595644	0.551413	2.34606	0.018973	0.0381799	0.664455	0.963293	9.24e-08	0.0291267	0.00757984
AC022784.1	ENSG00000248538.6	chr8	p23.1	CellTypeSpecific	2	0.877769	0.380069	0.1256	0.900049	0.796135	0.999338	0.99861	0.00105035	5.71e-06	0.000333536
AC018781.1	ENSG00000248599.1	chr8	q22.3	CellTypeSpecific	25	-1.07182	0.283803	-1.53431	0.124954	0.176805	0.9036	0.999378	2.39e-06	0.000104928	0.000514669
AC079193.2	ENSG00000249258.2	chr8	p22	CellTypeSpecific	7	-1.12688	0.259791	0.614201	0.539082	0.37657	0.996721	0.999631	9.82e-05	8.15e-06	0.000263061
GLI4	ENSG00000250571.6	chr8	q24.3	CellTypeSpecific	8	-0.871033	0.383736	1.31881	0.187233	0.259695	0.94487	0.999532	3.12e-06	0.000125019	0.000339422
AF117829.1	ENSG00000251136.8	chr8	q21.3	NonSpecific	23	0.866815	0.386043	0.866815	0.386043	0.386043	0.996721	NA	NA	NA	NA
LINC01301	ENSG00000251396.6	chr8	q12.1	NonSpecific	15	1.41118	0.158191	1.41118	0.158191	0.158191	0.891913	NA	NA	NA	NA
AC131902.1	ENSG00000253369.1	chr8	q11.23	NonSpecific	1	1.79835	0.0721209	1.79835	0.0721209	0.0721209	0.751982	NA	NA	NA	NA
AC084026.2	ENSG00000253632.1	chr8	p12	CellTypeSpecific	2	-0.626123	0.531234	0.700137	0.483842	0.50758	0.999338	0.999788	1.48e-05	5.77e-05	0.000139026
AC104964.1	ENSG00000253641.5	chr8	p23.1	CellTypeSpecific	4	1.14076	0.253969	-0.570242	0.568513	0.38486	0.996721	0.999589	0.000127464	7.15e-06	0.000276014
AC104964.2	ENSG00000253678.1	chr8	p23.1	CellTypeSpecific	12	0.158551	0.874023	-0.842924	0.399271	0.755163	0.999338	0.998416	2.36e-06	0.0013632	0.000218237
KBTBD11-OT1	ENSG00000253696.2	chr8	p23.3	NonSpecific	17	1.64626	0.0997093	1.64626	0.0997093	0.0997093	0.811239	NA	NA	NA	NA
AC023632.2	ENSG00000253704.1	chr8	q22.1	CellTypeSpecific	18	0.807661	0.419286	0.885112	0.376096	0.397202	0.99691	0.999755	1.21e-05	4.65e-05	0.000186751
AC019257.1	ENSG00000253764.1	chr8	p23.3	NonSpecific	2	-1.16688	0.243259	-1.16688	0.243259	0.243259	0.929766	NA	NA	NA	NA
C8orf37-AS1	ENSG00000253773.2	chr8	q22.1	NonSpecific	1	-0.790055	0.429496	-0.790055	0.429496	0.429496	0.999338	NA	NA	NA	NA
AC246817.1	ENSG00000253853.1	chr8	p23.2	NonSpecific	3	0.817356	0.413725	0.817356	0.413725	0.413725	0.99691	NA	NA	NA	NA
AC022730.4	ENSG00000253967.1	chr8	q13.3	NonSpecific	1	1.11739	0.263827	1.11739	0.263827	0.263827	0.94487	NA	NA	NA	NA
AC092818.1	ENSG00000254038.1	chr8	p11.23	CellTypeSpecific	25	-4.12257	3.75e-05	3.38239	0.000718572	7.12e-05	0.0123253	0.302746	8.21e-06	1.79e-08	0.697246
AC103957.2	ENSG00000254153.1	chr8	p23.1	CellTypeSpecific	6	0.511346	0.609109	-0.486065	0.626921	0.618112	0.999338	0.999815	2.53e-05	5.07e-05	0.000109421
AP003354.2	ENSG00000254281.1	chr8	q22.3	CellTypeSpecific	2	0.340031	0.733833	-0.344392	0.730551	0.7322	0.999338	0.999815	2.74e-05	7.01e-05	8.75e-05
AC246817.2	ENSG00000254319.5	chr8	p23.2	NonSpecific	7	1.47123	0.141229	1.47123	0.141229	0.141229	0.867277	NA	NA	NA	NA
MIR2052HG	ENSG00000254349.5	chr8	q21.11	CellTypeSpecific	14	-0.536461	0.59164	-0.194913	0.845461	0.764528	0.999338	0.999717	0.000142433	1.94e-05	0.000121374
LINC02235	ENSG00000254689.1	chr8	q21.13	NonSpecific	1	0.00169779	0.998645	0.00169779	0.998645	0.998645	0.999625	NA	NA	NA	NA
AC100858.3	ENSG00000255491.2	chr8	q24.13	NonSpecific	1	-0.1875	0.851269	-0.1875	0.851269	0.851269	0.999338	NA	NA	NA	NA
AC083843.3	ENSG00000259820.1	chr8	q24.22	NonSpecific	1	0.901099	0.367536	0.901099	0.367536	0.367536	0.996721	NA	NA	NA	NA
TMEM249	ENSG00000261587.2	chr8	q24.3	CellTypeSpecific	8	0.696518	0.486104	-0.888292	0.374384	0.428015	0.999338	0.999743	8.92e-06	7.31e-05	0.000174826
AC087203.3	ENSG00000270074.1	chr8	p23.1	NonSpecific	7	0.218434	0.827091	0.218434	0.827091	0.827091	0.999338	NA	NA	NA	NA
AC130352.1	ENSG00000270154.1	chr8	p23.1	NonSpecific	8	-0.576218	0.564468	-0.576218	0.564468	0.564468	0.999338	NA	NA	NA	NA
YTHDF3-AS1	ENSG00000270673.1	chr8	q12.3	NonSpecific	5	-0.969045	0.332523	-0.969045	0.332523	0.332523	0.981161	NA	NA	NA	NA
AF287957.1	ENSG00000271743.1	chr8	p23.1	NonSpecific	1	-0.389655	0.696792	-0.389655	0.696792	0.696792	0.999338	NA	NA	NA	NA
AC100814.1	ENSG00000272010.1	chr8	q13.1	CellTypeSpecific	28	2.91373	0.00357142	2.91409	0.00356727	0.00356934	0.21366	0.955493	1.76e-06	3.5e-06	0.0445018
AC067838.1	ENSG00000272338.2	chr8	p12	CellTypeSpecific	9	-0.363002	0.716604	0.78776	0.430837	0.59112	0.999338	0.999588	5.21e-06	0.000258684	0.000148117
AC104964.4	ENSG00000272505.1	chr8	p23.1	CellTypeSpecific	13	-0.671802	0.50171	0.355504	0.722212	0.627166	0.999338	0.999766	8.14e-05	1.95e-05	0.00013361
NUDT18	ENSG00000275074.1	chr8	p21.3	CellTypeSpecific	12	-0.615905	0.537957	-0.347363	0.728318	0.646574	0.999338	0.999784	7.05e-05	2.31e-05	0.000122717
GPIHBP1	ENSG00000277494.1	chr8	q24.3	CellTypeSpecific	8	-0.120324	0.904226	0.337187	0.735976	0.856697	0.999338	0.99962	1.09e-05	0.000286887	8.21e-05
ERICD	ENSG00000280303.2	chr8	q24.3	CellTypeSpecific	3	0.387493	0.698392	0.273022	0.784836	0.74725	0.999338	0.999817	4.8e-05	4.44e-05	9.03e-05
AC100810.3	ENSG00000282021.1	chr8	p23.3	NonSpecific	11	0.35379	0.723496	0.35379	0.723496	0.723496	0.999338	NA	NA	NA	NA
SLURP2	ENSG00000283992.1	chr8	q24.3	CellTypeSpecific	8	0.855867	0.392071	-0.692828	0.488418	0.438838	0.999338	0.999774	2.96e-05	2.38e-05	0.000172688
CNTLN	ENSG00000044459.14	chr9	p22.2	CellTypeSpecific	12	-1.97794	0.0479355	1.93812	0.0526089	0.0501645	0.703755	0.997862	5.72e-06	9.29e-06	0.00212345
DNAJC25	ENSG00000059769.19	chr9	q31.3	CellTypeSpecific	12	-1.6512	0.0986987	-1.57805	0.114554	0.106059	0.811239	0.999091	9.04e-06	1.22e-05	0.000887466
ELP1	ENSG00000070061.14	chr9	q31.3	CellTypeSpecific	11	1.73032	0.0835738	0.896977	0.369731	0.142812	0.868874	0.99895	0.000210111	2.16e-06	0.000838173
TUT7	ENSG00000083223.17	chr9	q21.33	CellTypeSpecific	3	-0.321913	0.747519	0.166918	0.867435	0.824194	0.999338	0.999799	7.57e-05	3.99e-05	8.51e-05
B4GALT1	ENSG00000086062.12	chr9	p21.1	NonSpecific	1	-0.673854	0.500404	-0.673854	0.500404	0.500404	0.999338	NA	NA	NA	NA
SPTLC1	ENSG00000090054.13	chr9	q22.31	NonSpecific	8	-0.398089	0.690565	-0.398089	0.690565	0.690565	0.999338	NA	NA	NA	NA
PSMD5	ENSG00000095261.13	chr9	q33.2	CellTypeSpecific	7	2.08812	0.0367872	0.81137	0.417153	0.070511	0.750639	0.996224	0.00133216	6.59e-07	0.00244354
CRAT	ENSG00000095321.16	chr9	q34.11	CellTypeSpecific	13	-0.554737	0.579074	0.538841	0.589997	0.584561	0.999338	0.999811	2.3e-05	4.93e-05	0.000117081
SH2D3C	ENSG00000095370.19	chr9	q34.11	CellTypeSpecific	21	0.123083	0.902041	-0.990585	0.321888	0.786451	0.999338	0.996048	1.38e-06	0.00358526	0.000365288
WHRN	ENSG00000095397.13	chr9	q32	CellTypeSpecific	48	1.72474	0.0845737	0.153285	0.878174	0.329065	0.977434	0.965541	0.0297683	8.19e-07	0.00468963
IFT74	ENSG00000096872.15	chr9	p21.2	CellTypeSpecific	13	0.293846	0.768875	-0.420386	0.674203	0.727507	0.999338	0.999779	1.63e-05	0.000114697	9.03e-05
JAK2	ENSG00000096968.13	chr9	p24.1	CellTypeSpecific	16	2.15938	0.0308207	-0.846069	0.397514	0.0592019	0.733008	0.995576	0.00150198	5.59e-07	0.00292193
MTAP	ENSG00000099810.18	chr9	p21.3	CellTypeSpecific	18	0.163714	0.869957	-0.90931	0.363186	0.737742	0.999338	0.998076	1.99e-06	0.00166816	0.000253627
SPATA6L	ENSG00000106686.16	chr9	p24.1	CellTypeSpecific	8	0.116477	0.907274	-0.00349105	0.997215	0.994587	0.999338	0.999268	0.000608975	2.25e-05	0.000100986
FKTN	ENSG00000106692.13	chr9	q31.2	CellTypeSpecific	13	1.51882	0.128809	-2.24579	0.0247178	0.0416798	0.672306	0.997309	5.49e-07	0.000171603	0.0025193
NMRK1	ENSG00000106733.20	chr9	q21.13	CellTypeSpecific	18	0.35375	0.723526	0.328598	0.74246	0.733246	0.999338	0.999819	3.12e-05	6.23e-05	8.79e-05
TMEM245	ENSG00000106771.12	chr9	q31.3	CellTypeSpecific	3	3.37993	0.00072504	-2.79753	0.00514957	0.00127112	0.112168	0.895887	1.75e-05	2.85e-07	0.104095
MEGF9	ENSG00000106780.8	chr9	q33.2	CellTypeSpecific	13	0.558635	0.576411	0.911781	0.361884	0.465349	0.999338	0.999678	5.77e-06	0.000142657	0.000173547
C5	ENSG00000106804.7	chr9	q33.2	CellTypeSpecific	12	0.281139	0.778603	0.846774	0.397121	0.629682	0.999338	0.999301	3.43e-06	0.000519822	0.000176037
ECM2	ENSG00000106823.12	chr9	q22.31	CellTypeSpecific	24	0.937534	0.348484	-0.652745	0.51392	0.426262	0.999338	0.999748	4.49e-05	1.63e-05	0.000190847
PTGR1	ENSG00000106853.18	chr9	q31.3	CellTypeSpecific	11	-0.204055	0.83831	0.236519	0.81303	0.826494	0.999338	0.9998	2.79e-05	9.9e-05	7.35e-05
SUSD1	ENSG00000106868.16	chr9	q32	CellTypeSpecific	2	-0.216702	0.828441	0.239195	0.810955	0.820076	0.999338	0.999804	2.91e-05	9.25e-05	7.44e-05
TNFSF8	ENSG00000106952.7	chr9	q33.1	CellTypeSpecific	7	0.417671	0.676188	-1.71043	0.0871866	0.190086	0.907806	0.993226	4.12e-07	0.00549092	0.00128245
DNM1	ENSG00000106976.20	chr9	q34.11	CellTypeSpecific	2	-0.822393	0.410853	0.284537	0.775999	0.633365	0.999338	0.999588	0.000212462	1.01e-05	0.000189549
PLGRKT	ENSG00000107020.9	chr9	p24.1	CellTypeSpecific	5	0.539371	0.589631	-0.251825	0.801176	0.722054	0.999338	0.999767	9.58e-05	2.3e-05	0.000114574
TBC1D13	ENSG00000107021.15	chr9	q34.11	CellTypeSpecific	4	-0.133437	0.893848	0.169847	0.865131	0.88112	0.999338	0.999784	2.91e-05	0.000120582	6.61e-05
DOCK8	ENSG00000107099.15	chr9	p24.3	CellTypeSpecific	9	0.313999	0.753522	-0.0254226	0.979718	0.962049	0.999338	0.999302	0.000547418	1.69e-05	0.000133909
ELAVL2	ENSG00000107105.14	chr9	p21.3	CellTypeSpecific	4	0.919997	0.357574	-0.794355	0.426989	0.390939	0.996789	0.999757	2.35e-05	2.43e-05	0.000194826
MPDZ	ENSG00000107186.16	chr9	p23	CellTypeSpecific	15	-0.928116	0.353347	0.265732	0.790446	0.620649	0.999338	0.999389	0.000356282	7.11e-06	0.000247604
PIP5K1B	ENSG00000107242.17	chr9	q21.11	CellTypeSpecific	7	-1.2888	0.197467	1.83962	0.0658235	0.0998333	0.811239	0.998912	1.37e-06	0.00011286	0.000973999
NPDC1	ENSG00000107281.9	chr9	q34.3	CellTypeSpecific	4	2.35742	0.0184024	-2.32305	0.0201766	0.0192487	0.550525	0.99352	3.8e-06	6.14e-06	0.00647001
PTBP3	ENSG00000119314.15	chr9	q32	CellTypeSpecific	24	1.15731	0.247147	0.317149	0.751131	0.498256	0.999338	0.999021	0.000583577	4.21e-06	0.000390755
CTNNAL1	ENSG00000119326.14	chr9	q31.3	CellTypeSpecific	13	-0.580028	0.561896	0.538282	0.590382	0.576295	0.999338	0.999811	2.49e-05	4.45e-05	0.00011978
PTPA	ENSG00000119383.19	chr9	q34.11	CellTypeSpecific	37	-0.0372784	0.970263	0.0444703	0.96453	0.967647	0.999338	0.999763	4.13e-05	0.000143707	5.22e-05
HDHD3	ENSG00000119431.9	chr9	q32	CellTypeSpecific	33	-0.364387	0.715569	0.865903	0.386544	0.567677	0.999338	0.999494	4.07e-06	0.000331857	0.000169628
RBM18	ENSG00000119446.13	chr9	q33.2	CellTypeSpecific	11	-0.516035	0.60583	0.033274	0.973456	0.948729	0.999338	0.998616	0.00114737	9.61e-06	0.000227392
HSDL2	ENSG00000119471.14	chr9	q32	CellTypeSpecific	17	-0.557778	0.576996	0.699274	0.484381	0.531349	0.999338	0.999778	1.22e-05	7.66e-05	0.000133353
MAPKAP1	ENSG00000119487.16	chr9	q33.3	NonSpecific	11	-0.345537	0.729691	-0.345537	0.729691	0.729691	0.999338	NA	NA	NA	NA
INVS	ENSG00000119509.12	chr9	q31.1	CellTypeSpecific	15	-1.4262	0.153812	1.22851	0.219254	0.18143	0.906443	0.999488	1.84e-05	1.16e-05	0.000482079
CD274	ENSG00000120217.13	chr9	p24.1	CellTypeSpecific	5	0.299306	0.764707	0.208214	0.835062	0.805274	0.999338	0.999816	5.08e-05	5.24e-05	8.09e-05
SMU1	ENSG00000122692.8	chr9	p21.1	CellTypeSpecific	18	-2.22266	0.0262389	-1.18974	0.234148	0.0478339	0.700036	0.997044	0.000349683	7.47e-07	0.00260559
GLIPR2	ENSG00000122694.15	chr9	p13.3	CellTypeSpecific	21	0.48364	0.628641	-0.211446	0.83254	0.761485	0.999338	0.999764	0.000102958	2.47e-05	0.000107866
SLC25A51	ENSG00000122696.13	chr9	p13.1	CellTypeSpecific	12	-2.19595	0.0280956	1.93731	0.0527071	0.0366698	0.661655	0.996955	1.14e-05	3.96e-06	0.00302912
SARDH	ENSG00000123453.17	chr9	q34.2	CellTypeSpecific	5	0.700311	0.483733	-0.56334	0.573203	0.52904	0.999338	0.9998	3.22e-05	3.01e-05	0.000137415
DBH	ENSG00000123454.10	chr9	q34.2	CellTypeSpecific	17	-0.536393	0.591687	0.666839	0.504875	0.549197	0.999338	0.999783	1.3e-05	7.65e-05	0.000127746
CKS2	ENSG00000123975.4	chr9	q22.2	CellTypeSpecific	14	0.879184	0.379302	-0.153676	0.877865	0.756131	0.999338	0.998925	0.000771733	6.16e-06	0.000297432
DDX31	ENSG00000125485.17	chr9	q34.13	CellTypeSpecific	30	-2.15427	0.0312191	0.895225	0.370667	0.059396	0.733008	0.996158	0.00113547	6.04e-07	0.00270611
IPPK	ENSG00000127080.9	chr9	q22.31	CellTypeSpecific	10	-0.451202	0.651844	0.913528	0.360965	0.507953	0.999338	0.999577	4.37e-06	0.000241963	0.000176712
FGD3	ENSG00000127084.17	chr9	q22.31	NonSpecific	3	-1.26788	0.204842	-1.26788	0.204842	0.204842	0.912683	NA	NA	NA	NA
CAMSAP1	ENSG00000130559.18	chr9	q34.3	CellTypeSpecific	7	0.467774	0.639946	-0.660076	0.509205	0.577872	0.999338	0.999764	1.1e-05	0.000101936	0.000123237
UBAC1	ENSG00000130560.8	chr9	q34.3	CellTypeSpecific	16	0.0690104	0.944981	-0.756477	0.449363	0.890221	0.999338	0.996687	1.98e-06	0.00306117	0.000250254
PNPLA7	ENSG00000130653.15	chr9	q34.3	CellTypeSpecific	6	-1.19824	0.230822	0.597261	0.550333	0.356397	0.995952	0.999553	0.00013548	6.33e-06	0.000304788
ASS1	ENSG00000130707.17	chr9	q34.11	NonSpecific	1	-0.0862944	0.931232	-0.0862944	0.931232	0.931232	0.999338	NA	NA	NA	NA
POMT1	ENSG00000130714.15	chr9	q34.13	CellTypeSpecific	7	0.0119298	0.990482	1.3037	0.192337	0.980121	0.999338	0.764404	2.43e-07	0.232002	0.00359307
UCK1	ENSG00000130717.12	chr9	q34.13	CellTypeSpecific	4	0.0687893	0.945157	-0.00588751	0.995302	0.991341	0.999338	0.99963	0.000260728	3.87e-05	7.06e-05
HSD17B3	ENSG00000130948.9	chr9	q22.32	CellTypeSpecific	4	0.163722	0.86995	0.126152	0.899612	0.886609	0.999338	0.999807	4.91e-05	7.64e-05	6.74e-05
BARX1	ENSG00000131668.13	chr9	q22.32	CellTypeSpecific	42	0.368523	0.712484	0.558955	0.576193	0.651669	0.999338	0.99976	1.19e-05	0.000121031	0.000106991
NINJ1	ENSG00000131669.9	chr9	q22.31	CellTypeSpecific	16	0.857279	0.39129	-0.295532	0.767587	0.615822	0.999338	0.999566	0.00022375	9.34e-06	0.000200833
OSTF1	ENSG00000134996.11	chr9	q21.13	CellTypeSpecific	6	-0.0257633	0.979446	-0.0177555	0.985834	0.983227	0.999338	0.999774	6.26e-05	0.000113913	4.93e-05
UBQLN1	ENSG00000135018.13	chr9	q21.32	CellTypeSpecific	36	-0.481566	0.630114	0.962259	0.335919	0.4788	0.999338	0.999564	4.03e-06	0.000242227	0.00019009
NAA35	ENSG00000135040.15	chr9	q21.33	CellTypeSpecific	15	0.782532	0.433902	-1.09744	0.272448	0.34255	0.98564	0.999665	5.34e-06	9.33e-05	0.000236214
CEMIP2	ENSG00000135048.13	chr9	q21.13	CellTypeSpecific	2	-0.238241	0.811694	-0.217375	0.827916	0.820131	0.999338	0.999814	3.67e-05	7.46e-05	7.51e-05
NIPSNAP3A	ENSG00000136783.9	chr9	q31.1	CellTypeSpecific	6	0.519695	0.603276	0.519695	0.603276	0.603276	0.999338	0.999811	2.24e-05	5.39e-05	0.000112332
TXN	ENSG00000136810.12	chr9	q31.3	CellTypeSpecific	13	-0.552399	0.580675	1.01226	0.311413	0.43501	0.999338	0.999592	4.08e-06	0.000200426	0.000203213
ODF2	ENSG00000136811.16	chr9	q34.11	NonSpecific	4	0.825005	0.409369	0.825005	0.409369	0.409369	0.99691	NA	NA	NA	NA
TOR1B	ENSG00000136816.15	chr9	q34.11	CellTypeSpecific	22	0.134817	0.892756	-0.720499	0.471218	0.800631	0.999338	0.998732	3.06e-06	0.00109126	0.00017383
ST6GALNAC4	ENSG00000136840.18	chr9	q34.11	NonSpecific	4	-0.276454	0.7822	-0.276454	0.7822	0.7822	0.999338	NA	NA	NA	NA
SLC2A8	ENSG00000136856.17	chr9	q33.3	CellTypeSpecific	10	2.03015	0.0423417	-2.27051	0.0231764	0.0299642	0.626463	0.996196	1.77e-06	2.05e-05	0.00378137
CDK5RAP2	ENSG00000136861.17	chr9	q33.2	CellTypeSpecific	4	0.265871	0.790338	-0.432012	0.665732	0.738926	0.999338	0.999755	1.4e-05	0.000139922	9.07e-05
ZNF189	ENSG00000136870.10	chr9	q31.1	NonSpecific	1	0.654618	0.512713	0.654618	0.512713	0.512713	0.999338	NA	NA	NA	NA
ALDOB	ENSG00000136872.17	chr9	q31.1	NonSpecific	2	-0.165874	0.868256	-0.165874	0.868256	0.868256	0.999338	NA	NA	NA	NA
STX17	ENSG00000136874.10	chr9	q31.1	CellTypeSpecific	35	0.908469	0.363631	-0.409562	0.682127	0.529727	0.999338	0.999659	0.000134387	1.04e-05	0.000196228
PRPF4	ENSG00000136875.12	chr9	q32	CellTypeSpecific	9	0.181737	0.855789	-0.210324	0.833415	0.845343	0.999338	0.999798	2.92e-05	0.000102333	7.09e-05
USP20	ENSG00000136878.12	chr9	q34.11	CellTypeSpecific	10	-0.935533	0.349514	1.28822	0.197669	0.257388	0.943659	0.99958	4.02e-06	8.7e-05	0.000328958
DPM2	ENSG00000136908.17	chr9	q34.11	CellTypeSpecific	22	-0.553069	0.580216	-0.385888	0.699579	0.645284	0.999338	0.99981	4.65e-05	3.24e-05	0.000111447
TSTD2	ENSG00000136925.14	chr9	q22.33	CellTypeSpecific	26	0.438948	0.660699	0.686549	0.492367	0.582254	0.999338	0.999738	9.16e-06	0.000126594	0.000126327
PSMB7	ENSG00000136930.12	chr9	q33.3	NonSpecific	7	0.721582	0.470551	0.721582	0.470551	0.470551	0.999338	NA	NA	NA	NA
TRMO	ENSG00000136932.13	chr9	q22.33	NonSpecific	4	-0.40288	0.687037	-0.40288	0.687037	0.687037	0.999338	NA	NA	NA	NA
RABEPK	ENSG00000136933.16	chr9	q33.3	CellTypeSpecific	22	1.4385	0.150294	-1.22082	0.222156	0.18005	0.9036	0.999481	1.96e-05	1.09e-05	0.000488177
GOLGA1	ENSG00000136935.13	chr9	q33.3	CellTypeSpecific	12	-0.73244	0.4639	0.918955	0.358119	0.408439	0.99691	0.999738	8.78e-06	6.88e-05	0.000184321
IL11RA	ENSG00000137070.17	chr9	p13.3	CellTypeSpecific	2	-0.407594	0.683572	0.40316	0.68683	0.685207	0.999338	0.999816	2.62e-05	6.18e-05	9.56e-05
APTX	ENSG00000137074.18	chr9	p21.1	CellTypeSpecific	38	-0.524822	0.599707	-0.474387	0.635224	0.617849	0.999338	0.999816	2.78e-05	4.64e-05	0.000110192
TLN1	ENSG00000137076.20	chr9	p13.3	CellTypeSpecific	17	0.401591	0.687985	-0.268847	0.788047	0.745429	0.999338	0.999815	5.19e-05	4.13e-05	9.2e-05
DNAJB5	ENSG00000137094.14	chr9	p13.3	CellTypeSpecific	2	-0.0368236	0.970626	0.0468623	0.962623	0.967102	0.999338	0.999759	3.94e-05	0.00014949	5.22e-05
SPAG8	ENSG00000137098.13	chr9	p13.3	CellTypeSpecific	2	2.7132	0.00666363	-2.65804	0.00785976	0.00721245	0.329969	0.979945	2.85e-06	3.77e-06	0.0200484
CD72	ENSG00000137101.12	chr9	p13.3	CellTypeSpecific	5	1.25629	0.20901	1.58009	0.114087	0.148639	0.874227	0.999336	3.14e-06	5.67e-05	0.000604105
TMEM8B	ENSG00000137103.16	chr9	p13.3	CellTypeSpecific	4	-0.566522	0.571039	1.13574	0.256067	0.387809	0.996721	0.999467	2.84e-06	0.000277959	0.000251875
GRHPR	ENSG00000137106.17	chr9	p13.2	CellTypeSpecific	32	-0.617565	0.536862	0.38122	0.70304	0.628938	0.999338	0.999794	5.9e-05	2.52e-05	0.000121808
ARHGEF39	ENSG00000137135.17	chr9	p13.3	NonSpecific	4	1.04379	0.296582	1.04379	0.296582	0.296582	0.957415	NA	NA	NA	NA
DENND4C	ENSG00000137145.20	chr9	p22.1	CellTypeSpecific	17	0.439458	0.66033	0.175946	0.860337	0.796046	0.999338	0.999757	0.000113866	2.56e-05	0.00010364
RPS6	ENSG00000137154.12	chr9	p22.1	CellTypeSpecific	8	-0.149348	0.881279	-0.860605	0.389456	0.764693	0.999338	0.998164	2.17e-06	0.00159991	0.000234153
RGS3	ENSG00000138835.22	chr9	q32	CellTypeSpecific	8	0.23696	0.812687	-0.0369217	0.970547	0.948589	0.999338	0.999622	0.000255855	2.66e-05	9.55e-05
AK3	ENSG00000147853.16	chr9	p24.1	CellTypeSpecific	8	-0.848894	0.39594	1.35539	0.175293	0.252602	0.937182	0.999483	2.63e-06	0.000154181	0.000360593
PLIN2	ENSG00000147872.9	chr9	p22.1	NonSpecific	1	1.87072	0.0613836	1.87072	0.0613836	0.0613836	0.738991	NA	NA	NA	NA
HAUS6	ENSG00000147874.10	chr9	p22.1	CellTypeSpecific	7	-0.507236	0.611989	0.561189	0.574669	0.59366	0.999338	0.999803	1.81e-05	6.4e-05	0.000114482
CDKN2B	ENSG00000147883.10	chr9	p21.3	NonSpecific	1	1.73246	0.0831924	1.73246	0.0831924	0.0831924	0.772302	NA	NA	NA	NA
C9orf72	ENSG00000147894.14	chr9	p21.2	CellTypeSpecific	10	-1.79743	0.0722673	1.80944	0.070383	0.0713129	0.750639	0.998575	5.6e-06	1.31e-05	0.00140669
IDNK	ENSG00000148057.15	chr9	q21.32	CellTypeSpecific	25	-0.710282	0.477529	1.02967	0.303164	0.381334	0.996721	0.99968	5.64e-06	0.000103734	0.000210336
MFSD14B	ENSG00000148110.15	chr9	q22.32	CellTypeSpecific	2	1.09711	0.272595	-1.23543	0.216672	0.24208	0.929766	0.999617	7.2e-06	3.94e-05	0.000336738
C9orf3	ENSG00000148120.16	chr9	q22.32	NonSpecific	1	-2.44	0.0146873	-2.44	0.0146873	0.0146873	0.479083	NA	NA	NA	NA
ALAD	ENSG00000148218.15	chr9	q32	CellTypeSpecific	12	0.151227	0.879796	0.00942063	0.992484	0.985819	0.999338	0.999449	0.000429258	2.49e-05	9.71e-05
WDR31	ENSG00000148225.15	chr9	q32	NonSpecific	8	0.799835	0.423807	0.799835	0.423807	0.423807	0.999338	NA	NA	NA	NA
POLE3	ENSG00000148229.12	chr9	q32	CellTypeSpecific	17	-0.707615	0.479184	0.303255	0.761696	0.648961	0.999338	0.999712	0.000125278	1.51e-05	0.000147647
SURF1	ENSG00000148290.9	chr9	q34.2	CellTypeSpecific	28	2.40373	0.0162289	-2.30844	0.0209749	0.0182995	0.542632	0.993146	4.69e-06	4.85e-06	0.00684408
SURF2	ENSG00000148291.9	chr9	q34.2	CellTypeSpecific	11	2.31646	0.0205331	-2.25646	0.0240418	0.0221496	0.5827	0.994495	4.42e-06	5.96e-06	0.0054949
SURF6	ENSG00000148296.6	chr9	q34.2	CellTypeSpecific	11	0.627141	0.530567	0.265278	0.790795	0.693564	0.999338	0.99973	0.000120183	1.77e-05	0.000132185
NTMT1	ENSG00000148335.14	chr9	q34.11	NonSpecific	2	-0.532555	0.594341	-0.532555	0.594341	0.594341	0.999338	NA	NA	NA	NA
CIZ1	ENSG00000148337.20	chr9	q34.11	NonSpecific	1	2.07853	0.0376602	2.07853	0.0376602	0.0376602	0.664455	NA	NA	NA	NA
SH3GLB2	ENSG00000148341.17	chr9	q34.11	CellTypeSpecific	2	0.476079	0.634018	-0.73346	0.463278	0.552351	0.999338	0.999734	8.6e-06	0.000122232	0.000134831
INPP5E	ENSG00000148384.12	chr9	q34.3	CellTypeSpecific	6	2.5469	0.0108685	-2.28556	0.0222801	0.0146114	0.479083	0.991333	8.4e-06	2.52e-06	0.0086557
SEC16A	ENSG00000148396.18	chr9	q34.3	CellTypeSpecific	6	-0.523156	0.600866	0.0419897	0.966507	0.935897	0.999338	0.998848	0.000930857	1.01e-05	0.000210568
DPH7	ENSG00000148399.12	chr9	q34.3	CellTypeSpecific	14	-0.578574	0.562877	0.634861	0.525519	0.544352	0.999338	0.999797	1.67e-05	5.85e-05	0.000127455
LURAP1L	ENSG00000153714.5	chr9	p23	CellTypeSpecific	4	0.348612	0.727381	-0.747726	0.454625	0.610498	0.999338	0.999609	5.72e-06	0.000246189	0.000139524
TTC39B	ENSG00000155158.20	chr9	p22.3	CellTypeSpecific	5	1.36567	0.172044	0.447113	0.654793	0.335364	0.981161	0.998911	0.0005592	2.99e-06	0.000526815
C9orf85	ENSG00000155621.14	chr9	q21.13	CellTypeSpecific	7	0.298793	0.765098	0.208357	0.83495	0.805342	0.999338	0.999816	5.07e-05	5.26e-05	8.08e-05
RRAGA	ENSG00000155876.5	chr9	p22.1	CellTypeSpecific	9	-0.50671	0.612358	-0.245348	0.806187	0.733492	0.999338	0.999777	8.87e-05	2.54e-05	0.000108971
GNA14	ENSG00000156049.6	chr9	q21.2	CellTypeSpecific	23	-1.61166	0.107037	0.675655	0.49926	0.194082	0.907806	0.998857	0.000401697	2.15e-06	0.000739328
C9orf43	ENSG00000157653.11	chr9	q32	NonSpecific	1	-0.342246	0.732166	-0.342246	0.732166	0.732166	0.999338	NA	NA	NA	NA
VAV2	ENSG00000160293.16	chr9	q34.2	CellTypeSpecific	14	-0.287998	0.773348	-0.63187	0.527472	0.677251	0.999338	0.999634	7.06e-06	0.000239834	0.000118961
ADAMTS13	ENSG00000160323.18	chr9	q34.2	CellTypeSpecific	5	0.573668	0.566192	-0.712627	0.476077	0.521564	0.999338	0.999777	1.22e-05	7.43e-05	0.00013625
FCN2	ENSG00000160339.15	chr9	q34.3	CellTypeSpecific	14	-0.108845	0.913325	0.132627	0.894488	0.904802	0.999338	0.999783	3.26e-05	0.000121614	6.28e-05
GPSM1	ENSG00000160360.12	chr9	q34.3	CellTypeSpecific	14	0.847373	0.396787	-0.249542	0.802942	0.656044	0.999338	0.999481	0.000297727	8.61e-06	0.000212261
ZDHHC12	ENSG00000160446.18	chr9	q34.11	NonSpecific	1	0.473913	0.635562	0.473913	0.635562	0.635562	0.999338	NA	NA	NA	NA
RPP25L	ENSG00000164967.9	chr9	p13.3	CellTypeSpecific	3	0.363393	0.716312	-0.347362	0.728319	0.72241	0.999338	0.999818	2.94e-05	6.34e-05	8.94e-05
NUDT2	ENSG00000164978.17	chr9	p13.3	CellTypeSpecific	21	-0.689038	0.4908	-0.0571432	0.954431	0.910303	0.999338	0.998322	0.0013717	7.11e-06	0.000298915
CCDC171	ENSG00000164989.16	chr9	p22.3	CellTypeSpecific	11	-0.104971	0.916399	-0.187234	0.851477	0.892669	0.999338	0.999743	2.15e-05	0.00016985	6.61e-05
UBAP1	ENSG00000165006.13	chr9	p13.3	CellTypeSpecific	14	-0.711304	0.476896	0.0744724	0.940635	0.883673	0.999338	0.998625	0.00108904	7.31e-06	0.000278492
NFIL3	ENSG00000165030.3	chr9	q22.31	CellTypeSpecific	5	-1.35337	0.175938	1.42195	0.15504	0.164889	0.892261	0.999441	7.13e-06	2.47e-05	0.00052674
FXN	ENSG00000165060.11	chr9	q21.11	CellTypeSpecific	5	0.366682	0.713856	0.625884	0.531391	0.633831	0.999338	0.999724	9.22e-06	0.000150886	0.00011615
SVEP1	ENSG00000165124.17	chr9	q31.3	NonSpecific	1	0.527174	0.598073	0.527174	0.598073	0.598073	0.999338	NA	NA	NA	NA
TMEM246	ENSG00000165152.8	chr9	q31.1	NonSpecific	4	-0.269393	0.787627	-0.269393	0.787627	0.787627	0.999338	NA	NA	NA	NA
RNF183	ENSG00000165188.13	chr9	q32	CellTypeSpecific	3	0.920841	0.357133	-0.832232	0.405278	0.38049	0.996721	0.999754	2.03e-05	2.66e-05	0.000199161
CARD19	ENSG00000165233.17	chr9	q22.31	NonSpecific	5	-0.0263858	0.97895	-0.0263858	0.97895	0.97895	0.999338	NA	NA	NA	NA
NOL6	ENSG00000165271.16	chr9	p13.3	CellTypeSpecific	12	0.00182923	0.99854	0.283887	0.776497	0.997097	0.999338	0.992975	2.03e-06	0.00687366	0.000149313
AQP3	ENSG00000165272.14	chr9	p13.3	NonSpecific	6	0.77429	0.43876	0.77429	0.43876	0.43876	0.999338	NA	NA	NA	NA
TRMT10B	ENSG00000165275.9	chr9	p13.2	CellTypeSpecific	3	-1.94546	0.0517196	2.1148	0.034447	0.0413619	0.672306	0.99735	2.58e-06	1.78e-05	0.00262946
VCP	ENSG00000165280.15	chr9	p13.3	CellTypeSpecific	10	0.113726	0.909455	-0.210259	0.833465	0.882172	0.999338	0.999737	1.98e-05	0.000174873	6.82e-05
PIGO	ENSG00000165282.13	chr9	p13.3	CellTypeSpecific	5	-1.78609	0.0740852	1.69453	0.0901652	0.0813553	0.76517	0.998772	8.51e-06	1e-05	0.00120989
QSOX2	ENSG00000165661.16	chr9	q34.3	CellTypeSpecific	22	-0.109957	0.912443	1.51675	0.129331	0.674241	0.999338	0.957345	3.61e-07	0.0405023	0.00215187
SNAPC4	ENSG00000165684.4	chr9	q34.3	CellTypeSpecific	7	2.12587	0.0335139	-1.7717	0.0764448	0.0466588	0.700036	0.997688	1.82e-05	3.39e-06	0.00229026
SPACA9	ENSG00000165698.15	chr9	q34.13	CellTypeSpecific	9	1.90248	0.0571088	-0.400338	0.688907	0.124749	0.830081	0.989893	0.00707149	6.95e-07	0.00303452
TSC1	ENSG00000165699.13	chr9	q34.13	CellTypeSpecific	26	-0.0857308	0.93168	0.628172	0.529891	0.871486	0.999338	0.998444	3.16e-06	0.00138901	0.00016371
FAM69B	ENSG00000165716.10	chr9	q34.3	CellTypeSpecific	2	-1.23296	0.217592	0.948149	0.343054	0.26985	0.946053	0.999642	3.17e-05	1.18e-05	0.000314979
PBX3	ENSG00000167081.16	chr9	q33.3	CellTypeSpecific	6	-0.398207	0.690478	-1.00114	0.316757	0.505219	0.999338	0.999353	2.91e-06	0.000430181	0.000214044
PIP5KL1	ENSG00000167103.11	chr9	q34.11	CellTypeSpecific	33	0.257798	0.796563	-0.60968	0.542074	0.702636	0.999338	0.999607	6.9e-06	0.000269103	0.000116554
URM1	ENSG00000167118.10	chr9	q34.11	NonSpecific	4	-1.26738	0.205019	-1.26738	0.205019	0.205019	0.912683	NA	NA	NA	NA
ENDOG	ENSG00000167136.6	chr9	q34.11	CellTypeSpecific	15	0.806527	0.419939	-0.673248	0.500789	0.459715	0.999338	0.999784	2.77e-05	2.71e-05	0.000161642
PRRX2	ENSG00000167157.10	chr9	q34.11	CellTypeSpecific	5	2.67915	0.00738096	0.668267	0.503963	0.0147582	0.479083	0.924852	0.0477595	1.07e-07	0.0273882
KCNV2	ENSG00000168263.8	chr9	p24.2	CellTypeSpecific	8	0.776318	0.437561	0.770215	0.441172	0.439365	0.999338	0.999779	1.72e-05	3.87e-05	0.000165543
ROR2	ENSG00000169071.14	chr9	q22.31	NonSpecific	1	0.343949	0.730885	0.343949	0.730885	0.730885	0.999338	NA	NA	NA	NA
CLIC3	ENSG00000169583.12	chr9	q34.3	NonSpecific	2	0.420324	0.674249	0.420324	0.674249	0.674249	0.999338	NA	NA	NA	NA
BRD3	ENSG00000169925.16	chr9	q34.2	CellTypeSpecific	9	1.60498	0.108497	-1.071	0.284169	0.16049	0.892261	0.99932	6.18e-05	4.44e-06	0.000613651
FOXD4	ENSG00000170122.5	chr9	p24.3	CellTypeSpecific	7	0.914188	0.360618	-0.799873	0.423785	0.39109	0.996789	0.999758	2.26e-05	2.51e-05	0.000194093
CBWD1	ENSG00000172785.18	chr9	p24.3	NonSpecific	6	-0.513147	0.607848	-0.513147	0.607848	0.607848	0.999338	NA	NA	NA	NA
DMRT2	ENSG00000173253.15	chr9	p24.3	CellTypeSpecific	13	-0.518254	0.604281	0.298255	0.765509	0.698881	0.999338	0.999797	6.65e-05	2.86e-05	0.000107792
ZNF483	ENSG00000173258.12	chr9	q31.3	CellTypeSpecific	40	1.99889	0.0456205	-1.29535	0.1952	0.0748282	0.752282	0.998472	9.12e-05	1.87e-06	0.00143521
SCAI	ENSG00000173611.17	chr9	q33.3	NonSpecific	3	1.09566	0.273229	1.09566	0.273229	0.273229	0.947431	NA	NA	NA	NA
ABO	ENSG00000175164.13	chr9	q34.2	NonSpecific	1	-0.425087	0.670773	-0.425087	0.670773	0.670773	0.999338	NA	NA	NA	NA
PHYHD1	ENSG00000175287.18	chr9	q34.11	NonSpecific	1	0.025641	0.979544	0.025641	0.979544	0.979544	0.999338	NA	NA	NA	NA
TTLL11	ENSG00000175764.14	chr9	q33.2	NonSpecific	1	-0.187192	0.85151	-0.187192	0.85151	0.85151	0.999338	NA	NA	NA	NA
ZNF169	ENSG00000175787.16	chr9	q22.32	CellTypeSpecific	9	-9.41266	4.84e-21	10.1018	5.42e-24	1.08e-23	1.15e-20	4.17e-27	1.43e-29	3.96e-26	1
ZDHHC21	ENSG00000175893.11	chr9	p22.3	CellTypeSpecific	3	-0.099575	0.920682	0.172377	0.863141	0.899312	0.999338	0.999746	2.28e-05	0.000165964	6.48e-05
CDC26	ENSG00000176386.8	chr9	q32	CellTypeSpecific	14	1.43731	0.150629	-1.08921	0.276061	0.197357	0.911314	0.999503	3.33e-05	8.07e-06	0.000456004
DPP7	ENSG00000176978.13	chr9	q34.3	CellTypeSpecific	5	-5.19023	2.1e-07	5.14057	2.74e-07	2.38e-07	6.1e-05	0.000288743	5.16e-11	4.76e-11	0.999711
MAN1B1	ENSG00000177239.14	chr9	q34.3	CellTypeSpecific	19	0.330056	0.741357	-0.0943464	0.924834	0.8811	0.999338	0.999718	0.000158439	2.73e-05	9.62e-05
RMI1	ENSG00000178966.16	chr9	q21.32	CellTypeSpecific	5	4.58684	4.5e-06	-5.15277	2.57e-07	4.86e-07	0.000119724	0.00139143	1.48e-11	1.06e-08	0.998609
WASHC1	ENSG00000181404.15	chr9	p24.3	CellTypeSpecific	5	0.227382	0.820126	-0.222364	0.824031	0.822098	0.999338	0.999811	3.38e-05	8.1e-05	7.44e-05
ERCC6L2	ENSG00000182150.15	chr9	q22.32	CellTypeSpecific	41	-0.621003	0.534598	-1.58487	0.112996	0.209394	0.914767	0.998335	8.22e-07	0.00100887	0.000655169
MRPL41	ENSG00000182154.7	chr9	q34.3	CellTypeSpecific	8	0.620645	0.534833	0.502737	0.615149	0.576221	0.999338	0.999809	3.3e-05	3.45e-05	0.000123165
C9orf66	ENSG00000183784.6	chr9	p24.3	CellTypeSpecific	3	-0.759167	0.447753	0.759167	0.447753	0.447753	0.999338	0.999781	1.71e-05	4.01e-05	0.000161734
LRRC19	ENSG00000184434.7	chr9	p21.2	CellTypeSpecific	21	-0.147534	0.882711	-0.122802	0.902264	0.893343	0.999338	0.999804	4.59e-05	8.39e-05	6.58e-05
LCN12	ENSG00000184925.11	chr9	q34.3	CellTypeSpecific	5	0.500926	0.616423	-0.473	0.636213	0.626447	0.999338	0.999815	2.59e-05	5.1e-05	0.000107666
OLFML2A	ENSG00000185585.19	chr9	q33.3	NonSpecific	3	-0.994439	0.320009	-0.994439	0.320009	0.320009	0.971619	NA	NA	NA	NA
PTCH1	ENSG00000185920.15	chr9	q22.32	CellTypeSpecific	10	-1.22875	0.219166	1.31285	0.189233	0.203256	0.912385	0.999551	7.66e-06	2.95e-05	0.000412157
PTRH1	ENSG00000187024.13	chr9	q34.11	NonSpecific	1	-1.7665	0.0773124	-1.7665	0.0773124	0.0773124	0.752562	NA	NA	NA	NA
SEMA4D	ENSG00000187764.11	chr9	q22.2	NonSpecific	4	-0.0324206	0.974137	-0.0324206	0.974137	0.974137	0.999338	NA	NA	NA	NA
FAM166A	ENSG00000188163.7	chr9	q34.3	NonSpecific	3	-0.00330436	0.997364	-0.00330436	0.997364	0.997364	0.999338	NA	NA	NA	NA
CENPP	ENSG00000188312.13	chr9	q22.31	CellTypeSpecific	14	0.668621	0.503738	-0.60507	0.545133	0.524539	0.999338	0.999803	2.45e-05	3.78e-05	0.000135055
NDOR1	ENSG00000188566.13	chr9	q34.3	CellTypeSpecific	6	-0.402703	0.687167	0.765937	0.443714	0.576175	0.999338	0.999658	6.26e-06	0.000194528	0.000141211
NOXA1	ENSG00000188747.8	chr9	q34.3	CellTypeSpecific	8	0.412206	0.680188	-0.463821	0.642776	0.662094	0.999338	0.999807	2.03e-05	7.3e-05	9.97e-05
ENTPD8	ENSG00000188833.9	chr9	q34.3	CellTypeSpecific	4	0.0338815	0.972972	0.0525616	0.958081	0.967129	0.999338	0.999744	3.42e-05	0.000170045	5.21e-05
HACD4	ENSG00000188921.13	chr9	p21.3	CellTypeSpecific	9	1.82561	0.0679089	-0.553269	0.58008	0.136927	0.854585	0.99651	0.00186456	1e-06	0.00162431
FAM120AOS	ENSG00000188938.15	chr9	q22.31	CellTypeSpecific	9	1.26878	0.204518	-1.59011	0.111809	0.145543	0.869595	0.999323	3.12e-06	5.56e-05	0.000618455
NELFB	ENSG00000188986.6	chr9	q34.3	NonSpecific	4	0.848131	0.396365	0.848131	0.396365	0.396365	0.99691	NA	NA	NA	NA
TDRD7	ENSG00000196116.7	chr9	q22.33	CellTypeSpecific	3	2.43187	0.0150212	-1.50268	0.132921	0.0271067	0.613187	0.995569	0.000185834	6.38e-07	0.00424404
ZNF79	ENSG00000196152.10	chr9	q33.3	CellTypeSpecific	25	0.200584	0.841024	-0.216855	0.828321	0.834894	0.999338	0.999804	3.09e-05	9.31e-05	7.24e-05
HRCT1	ENSG00000196196.2	chr9	p13.3	CellTypeSpecific	9	-0.815893	0.414561	0.644607	0.519182	0.465957	0.999338	0.999782	3.22e-05	2.44e-05	0.000161793
MFSD14C	ENSG00000196312.12	chr9	q22.33	NonSpecific	1	-0.489362	0.624586	-0.489362	0.624586	0.624586	0.999338	NA	NA	NA	NA
WDR5	ENSG00000196363.9	chr9	q34.2	CellTypeSpecific	2	-0.774094	0.438875	0.763459	0.44519	0.442027	0.999338	0.99978	1.76e-05	3.84e-05	0.000164417
C9orf163	ENSG00000196366.3	chr9	q34.3	CellTypeSpecific	6	-0.956048	0.339048	0.690502	0.489879	0.409353	0.99691	0.999746	4.03e-05	1.67e-05	0.000196948
DAPK1	ENSG00000196730.12	chr9	q21.33	CellTypeSpecific	14	0.336054	0.73683	-0.291064	0.771002	0.754858	0.999338	0.999819	3.57e-05	5.96e-05	8.52e-05
TLE1	ENSG00000196781.14	chr9	q21.32	CellTypeSpecific	3	-0.930945	0.351882	1.0361	0.300157	0.324735	0.974407	0.999709	9.64e-06	4.34e-05	0.000237726
MVB12B	ENSG00000196814.14	chr9	q33.3	CellTypeSpecific	5	0.0852673	0.932049	0.0383373	0.969419	0.957779	0.999338	0.999784	8.45e-05	7.06e-05	6.06e-05
CYSRT1	ENSG00000197191.4	chr9	q34.3	CellTypeSpecific	17	0.846354	0.397355	-0.768688	0.442078	0.419311	0.99691	0.999772	2.11e-05	2.97e-05	0.0001771
UAP1L1	ENSG00000197355.10	chr9	q34.3	CellTypeSpecific	3	0.481824	0.629931	-0.541515	0.588153	0.609532	0.999338	0.999804	1.82e-05	6.74e-05	0.000110825
PDCD1LG2	ENSG00000197646.7	chr9	p24.1	CellTypeSpecific	17	0.806389	0.420019	0.485211	0.627527	0.526494	0.999338	0.99976	6.46e-05	1.71e-05	0.000158152
STPG3	ENSG00000197768.10	chr9	q34.3	NonSpecific	7	-0.923895	0.355541	-0.923895	0.355541	0.355541	0.995678	NA	NA	NA	NA
CCDC180	ENSG00000197816.13	chr9	q22.33	CellTypeSpecific	26	0.451621	0.651542	-0.430182	0.667063	0.659406	0.999338	0.999817	2.68e-05	5.53e-05	0.000100774
RPL12	ENSG00000197958.12	chr9	q33.3	CellTypeSpecific	5	0.10271	0.918193	-0.276121	0.782455	0.879599	0.999338	0.999647	1.3e-05	0.000264494	7.52e-05
VPS13A	ENSG00000197969.11	chr9	q21.2	CellTypeSpecific	37	0.190005	0.849305	-0.217876	0.827526	0.839086	0.999338	0.999799	2.91e-05	0.000100117	7.18e-05
NOL8	ENSG00000198000.11	chr9	q22.31	CellTypeSpecific	31	-1.88843	0.0589679	0.106425	0.915245	0.278578	0.949324	0.864394	0.12306	5e-07	0.012546
SLC34A3	ENSG00000198569.9	chr9	q34.3	NonSpecific	5	-0.816488	0.414221	-0.816488	0.414221	0.414221	0.99691	NA	NA	NA	NA
TUSC1	ENSG00000198680.4	chr9	p21.2	CellTypeSpecific	15	0.80916	0.418423	-0.935425	0.34957	0.382565	0.996721	0.999741	1.01e-05	5.3e-05	0.000196386
SPOUT1	ENSG00000198917.12	chr9	q34.11	CellTypeSpecific	9	-0.466015	0.641204	-0.162274	0.87109	0.802995	0.999338	0.999725	0.00014181	2.21e-05	0.000111198
AL590705.1	ENSG00000203279.3	chr9	q22.33	NonSpecific	7	0.435642	0.663096	0.435642	0.663096	0.663096	0.999338	NA	NA	NA	NA
LCN8	ENSG00000204001.9	chr9	q34.3	NonSpecific	4	0.0800299	0.936213	0.0800299	0.936213	0.936213	0.999338	NA	NA	NA	NA
FAM205A	ENSG00000205108.5	chr9	p13.3	CellTypeSpecific	2	0.320004	0.748965	-0.565155	0.571968	0.674762	0.999338	0.999723	9.97e-06	0.000159814	0.000107276
DNLZ	ENSG00000213221.4	chr9	q34.3	CellTypeSpecific	10	1.68262	0.0924489	-1.58994	0.111848	0.101259	0.811239	0.999042	9.46e-06	1.12e-05	0.000937622
FANCG	ENSG00000221829.9	chr9	p13.3	NonSpecific	6	0.487404	0.625972	0.487404	0.625972	0.625972	0.999338	NA	NA	NA	NA
AC017067.1	ENSG00000224549.1	chr9	p21.3	CellTypeSpecific	8	0.431668	0.665982	-0.337827	0.735494	0.703531	0.999338	0.999819	3.94e-05	4.54e-05	9.57e-05
AL589843.1	ENSG00000224848.1	chr9	q22.33	CellTypeSpecific	16	2.855	0.00430372	-3.11066	0.00186668	0.00260394	0.171941	0.940642	5.84e-07	9.13e-06	0.0593481
LINC00092	ENSG00000225194.2	chr9	q22.32	CellTypeSpecific	17	0.763809	0.444981	0.144644	0.884992	0.783449	0.999338	0.999226	0.000538025	8.21e-06	0.000227867
LINC01504	ENSG00000225434.2	chr9	q21.13	CellTypeSpecific	6	0.250716	0.802034	-0.658555	0.510182	0.69727	0.999338	0.999534	5.7e-06	0.000333283	0.000127197
FAM225B	ENSG00000225684.3	chr9	q32	CellTypeSpecific	14	-0.689231	0.490678	-0.496342	0.619653	0.557517	0.999338	0.999798	4.22e-05	2.64e-05	0.000133695
PTPRD-AS1	ENSG00000225706.1	chr9	p24.1	NonSpecific	5	-0.169018	0.865783	-0.169018	0.865783	0.865783	0.999338	NA	NA	NA	NA
AL133410.1	ENSG00000227388.2	chr9	p13.3	CellTypeSpecific	11	-0.349369	0.726813	0.288413	0.773031	0.751604	0.999338	0.99982	3.81e-05	5.55e-05	8.64e-05
AL157702.2	ENSG00000227482.1	chr9	q32	CellTypeSpecific	12	0.727223	0.46709	-0.73593	0.461773	0.464429	0.999338	0.999786	1.71e-05	4.27e-05	0.000154661
ZNF883	ENSG00000228623.5	chr9	q32	NonSpecific	3	0.32331	0.746461	0.32331	0.746461	0.746461	0.999338	NA	NA	NA	NA
AL158071.1	ENSG00000229694.6	chr9	q22.2	NonSpecific	19	0.19272	0.847179	0.19272	0.847179	0.847179	0.999338	NA	NA	NA	NA
LINC01508	ENSG00000231107.1	chr9	q22.2	CellTypeSpecific	7	-1.00962	0.31268	0.769489	0.441603	0.371689	0.996721	0.999733	3.39e-05	1.68e-05	0.000216087
FAM225A	ENSG00000231528.2	chr9	q32	NonSpecific	1	-0.57767	0.563487	-0.57767	0.563487	0.563487	0.999338	NA	NA	NA	NA
AL691447.2	ENSG00000232063.1	chr9	q22.32	CellTypeSpecific	30	-0.0355723	0.971623	-0.692365	0.488708	0.943515	0.999338	0.994742	1.78e-06	0.0049834	0.000272712
RFX3-AS1	ENSG00000232104.3	chr9	p24.2	CellTypeSpecific	20	0.259641	0.795141	-0.0248614	0.980166	0.963491	0.999338	0.999452	0.00041338	2.07e-05	0.000113433
AL353764.1	ENSG00000233081.1	chr9	q22.31	NonSpecific	4	0.0742676	0.940797	0.0742676	0.940797	0.940797	0.999338	NA	NA	NA	NA
RNF224	ENSG00000233198.3	chr9	q34.3	CellTypeSpecific	5	-1.01278	0.311167	0.644357	0.519344	0.405272	0.99691	0.999714	5.9e-05	1.25e-05	0.000214157
AL161630.1	ENSG00000233569.1	chr9	q33.1	CellTypeSpecific	25	0.00358546	0.997139	0.598935	0.549216	0.994287	0.999338	0.974829	9.86e-07	0.0247319	0.000438294
LINC01239	ENSG00000234840.1	chr9	p21.3	CellTypeSpecific	20	-0.333574	0.738701	1.29443	0.195518	0.424041	0.999338	0.997692	1.08e-06	0.00184665	0.000460691
SPAAR	ENSG00000235387.2	chr9	p13.3	CellTypeSpecific	12	-0.856663	0.391631	0.94122	0.346592	0.368415	0.996721	0.99974	1.12e-05	4.47e-05	0.000204361
LINC00484	ENSG00000235641.4	chr9	q22.2	CellTypeSpecific	25	-0.478621	0.632208	0.308156	0.757963	0.70405	0.999338	0.99981	5.46e-05	3.43e-05	0.000101553
LINC01474	ENSG00000236849.5	chr9	q21.13	CellTypeSpecific	10	-1.23352	0.217384	-1.56317	0.118014	0.154155	0.881295	0.999358	3.15e-06	5.91e-05	0.000580241
AL162411.1	ENSG00000236924.1	chr9	p24.1	CellTypeSpecific	8	1.19371	0.232591	-0.972961	0.330572	0.275309	0.947578	0.999659	2.55e-05	1.43e-05	0.000300834
TMEFF1	ENSG00000241697.4	chr9	q31.1	CellTypeSpecific	21	-0.744265	0.456716	-0.3115	0.755421	0.634311	0.999338	0.999694	0.000135315	1.37e-05	0.000156852
GNG10	ENSG00000242616.3	chr9	q31.3	CellTypeSpecific	15	1.11987	0.262767	0.364837	0.715233	0.480848	0.999338	0.999298	0.000370235	5.1e-06	0.000326367
PALM2	ENSG00000243444.7	chr9	q31.3	CellTypeSpecific	6	-0.591185	0.554397	0.644208	0.51944	0.537031	0.999338	0.999797	1.67e-05	5.7e-05	0.000129564
FRRS1L	ENSG00000260230.2	chr9	q31.3	CellTypeSpecific	19	-2.24043	0.0250632	1.67685	0.0935717	0.0396392	0.668129	0.997228	4.08e-05	1.78e-06	0.00272979
AL356489.2	ENSG00000260947.1	chr9	p13.3	CellTypeSpecific	18	-0.112998	0.910032	-0.612327	0.540321	0.837478	0.999338	0.998935	3.85e-06	0.00091775	0.000143818
AL158151.4	ENSG00000268707.1	chr9	q34.11	CellTypeSpecific	10	-0.777982	0.43658	0.639283	0.522639	0.479232	0.999338	0.999789	2.94e-05	2.75e-05	0.000154327
LINC01235	ENSG00000270547.5	chr9	p23	CellTypeSpecific	14	-1.54536	0.12226	1.21272	0.225236	0.159803	0.892261	0.999391	2.81e-05	7.34e-06	0.000573484
AL159169.2	ENSG00000272871.1	chr9	p22.3	CellTypeSpecific	19	1.01818	0.308593	-0.974343	0.329886	0.319012	0.971619	0.999715	1.54e-05	2.67e-05	0.000243375
CDC37L1-DT	ENSG00000273061.1	chr9	p24.1	CellTypeSpecific	1	0.387755	0.698197	0.387755	0.698197	0.698197	0.999338	0.999816	2.63e-05	6.45e-05	9.32e-05
AL159169.3	ENSG00000273399.2	chr9	p22.3	CellTypeSpecific	15	0.00564528	0.995496	0.297421	0.766145	0.991132	0.999338	0.996319	2.93e-06	0.00355001	0.000128104
GLIDR	ENSG00000278175.3	chr9	p12	CellTypeSpecific	1	-1.0678	0.285612	-1.0678	0.285612	0.285612	0.949324	0.999683	1.24e-05	2.82e-05	0.000276311
EBLN3P	ENSG00000281649.1	chr9	p13.2	CellTypeSpecific	5	-2.542	0.011022	-2.54147	0.0110388	0.0110304	0.400725	0.98767	2.7e-06	5.5e-06	0.0123217
ZDHHC6	ENSG00000023041.11	chr10	q25.2	CellTypeSpecific	6	-0.0809328	0.935495	0.212689	0.83157	0.906034	0.999338	0.999665	1.54e-05	0.000251473	6.86e-05
ABCC2	ENSG00000023839.10	chr10	q24.2	CellTypeSpecific	14	-0.784121	0.432969	-0.220213	0.825706	0.697187	0.999338	0.999501	0.000294499	9.61e-06	0.000195076
FAS	ENSG00000026103.21	chr10	q23.31	CellTypeSpecific	22	0.350138	0.726235	-1.01737	0.30898	0.528021	0.999338	0.999161	2.47e-06	0.000604348	0.000231738
WDR37	ENSG00000047056.14	chr10	p15.3	NonSpecific	2	0.217452	0.827856	0.217452	0.827856	0.827856	0.999338	NA	NA	NA	NA
RRP12	ENSG00000052749.13	chr10	q24.1	CellTypeSpecific	6	-0.527576	0.597794	-0.392837	0.69444	0.649799	0.999338	0.999814	4.12e-05	3.64e-05	0.000107987
GDI2	ENSG00000057608.16	chr10	p15.1	CellTypeSpecific	19	1.14314	0.252979	-0.187024	0.851642	0.648401	0.999338	0.997863	0.00158758	3.4e-06	0.00054614
MCM10	ENSG00000065328.16	chr10	p13	CellTypeSpecific	2	0.0190114	0.984832	0.0190114	0.984832	0.984832	0.999338	0.999761	4.98e-05	0.000141599	4.73e-05
SEC61A2	ENSG00000065665.20	chr10	p14	CellTypeSpecific	14	0.646537	0.517932	-0.116108	0.907567	0.830858	0.999338	0.999338	0.000463569	1.04e-05	0.000188456
KLF6	ENSG00000067082.14	chr10	p15.2	NonSpecific	1	0.222857	0.823647	0.222857	0.823647	0.823647	0.999338	NA	NA	NA	NA
INPP5A	ENSG00000068383.18	chr10	q26.3	NonSpecific	2	-0.678133	0.497687	-0.678133	0.497687	0.497687	0.999338	NA	NA	NA	NA
UBE2D1	ENSG00000072401.14	chr10	q21.1	CellTypeSpecific	6	-0.51628	0.605659	-0.500321	0.616849	0.61129	0.999338	0.999813	2.41e-05	5.17e-05	0.000110749
SEC31B	ENSG00000075826.16	chr10	q24.31	NonSpecific	40	-0.455436	0.648796	-0.455436	0.648796	0.648796	0.999338	NA	NA	NA	NA
NT5C2	ENSG00000076685.18	chr10	q24.33	CellTypeSpecific	8	0.072351	0.942323	-0.368205	0.71272	0.901385	0.999338	0.999321	6.99e-06	0.000578029	9.36e-05
TM9SF3	ENSG00000077147.14	chr10	q24.1	CellTypeSpecific	4	-0.325371	0.7449	0.542775	0.587285	0.67778	0.999338	0.99974	1.1e-05	0.000144298	0.000104271
APBB1IP	ENSG00000077420.15	chr10	p12.1	CellTypeSpecific	10	-0.534328	0.593115	0.503437	0.614657	0.604009	0.999338	0.999814	2.52e-05	4.85e-05	0.000112749
SAR1A	ENSG00000079332.14	chr10	q22.1	CellTypeSpecific	9	-0.847124	0.396926	0.847119	0.396929	0.396927	0.99691	0.999761	1.56e-05	3.62e-05	0.000186885
SEPHS1	ENSG00000086475.14	chr10	p13	CellTypeSpecific	4	-0.853755	0.393241	1.07093	0.284202	0.333436	0.981161	0.999693	6.98e-06	6.46e-05	0.000235187
DHX32	ENSG00000089876.11	chr10	q26.2	CellTypeSpecific	17	0.456073	0.648338	-0.39328	0.694113	0.672211	0.999338	0.999819	3.24e-05	4.86e-05	9.97e-05
CWF19L1	ENSG00000095485.16	chr10	q24.31	CellTypeSpecific	15	1.21167	0.225639	-1.1603	0.245926	0.235429	0.929663	0.999618	1.29e-05	2.11e-05	0.00034843
SEMA4G	ENSG00000095539.15	chr10	q24.31	CellTypeSpecific	5	0.988287	0.323012	-1.45592	0.145416	0.205449	0.912683	0.999442	2.57e-06	0.000116521	0.000439029
BTAF1	ENSG00000095564.13	chr10	q23.32	CellTypeSpecific	12	-0.0859576	0.9315	0.0983613	0.921645	0.926898	0.999338	0.999781	3.69e-05	0.000121976	5.96e-05
IKZF5	ENSG00000095574.11	chr10	q26.13	CellTypeSpecific	10	1.85191	0.0640381	-0.749993	0.453259	0.120003	0.83004	0.997999	0.000695385	1.2e-06	0.00130479
CRTAC1	ENSG00000095713.13	chr10	q24.2	CellTypeSpecific	8	-2.33299	0.0196486	0.664738	0.506218	0.0391954	0.664455	0.983565	0.00915607	2.84e-07	0.00727863
WAC	ENSG00000095787.21	chr10	p12.1	CellTypeSpecific	9	1.81499	0.0695256	-0.161354	0.871815	0.237927	0.929766	0.952629	0.0411078	6.7e-07	0.00626231
SCD	ENSG00000099194.5	chr10	q24.31	CellTypeSpecific	7	-0.141393	0.88756	-0.141393	0.88756	0.88756	0.999338	0.999799	3.78e-05	9.75e-05	6.56e-05
RAB18	ENSG00000099246.16	chr10	p12.1	CellTypeSpecific	8	-1.08108	0.279662	-0.231016	0.817302	0.609649	0.999338	0.998766	0.000834496	4.36e-06	0.00039542
TSPAN15	ENSG00000099282.9	chr10	q22.1	CellTypeSpecific	8	0.13008	0.896503	0.0948382	0.924443	0.912598	0.999338	0.999802	5.37e-05	8.02e-05	6.41e-05
WASHC2A	ENSG00000099290.15	chr10	q11.23	NonSpecific	3	-0.824566	0.409618	-0.824566	0.409618	0.409618	0.99691	NA	NA	NA	NA
CCNJ	ENSG00000107443.15	chr10	q24.1	CellTypeSpecific	18	0.66806	0.504095	-1.07903	0.280572	0.377323	0.996721	0.999626	4.32e-06	0.000144654	0.000224879
ATRNL1	ENSG00000107518.16	chr10	q25.3	CellTypeSpecific	8	-0.248552	0.803707	-0.613583	0.539491	0.708403	0.999338	0.999586	6.6e-06	0.000289805	0.000117968
HPS1	ENSG00000107521.18	chr10	q24.2	CellTypeSpecific	12	0.570045	0.568647	0.270966	0.786417	0.702655	0.999338	0.999765	9.45e-05	2.19e-05	0.000118918
PHYH	ENSG00000107537.13	chr10	p13	CellTypeSpecific	5	-0.249443	0.803018	0.286322	0.774632	0.789635	0.999338	0.999804	2.59e-05	9.17e-05	7.86e-05
DNMBP	ENSG00000107554.16	chr10	q24.2	NonSpecific	2	-0.859981	0.389799	-0.859981	0.389799	0.389799	0.996721	NA	NA	NA	NA
ERLIN1	ENSG00000107566.13	chr10	q24.31	CellTypeSpecific	9	0.801765	0.422689	-0.701928	0.482724	0.45228	0.999338	0.999783	2.43e-05	2.96e-05	0.000162877
CUBN	ENSG00000107611.14	chr10	p13	CellTypeSpecific	24	0.426274	0.669908	1.76438	0.0776681	0.168209	0.892935	0.992007	3.61e-07	0.00650184	0.00149123
TRDMT1	ENSG00000107614.21	chr10	p13	CellTypeSpecific	10	-1.30969	0.190302	1.34123	0.179847	0.184944	0.907806	0.999507	8.56e-06	2.35e-05	0.000460559
ATE1	ENSG00000107669.17	chr10	q26.13	CellTypeSpecific	3	-0.0123305	0.990162	0.0101525	0.9919	0.991115	0.999338	0.999763	5.7e-05	0.00013501	4.45e-05
PLEKHA1	ENSG00000107679.14	chr10	q26.13	CellTypeSpecific	41	0.707383	0.479329	-0.247211	0.804745	0.689586	0.999338	0.999648	0.000181568	1.3e-05	0.000157818
SPOCK2	ENSG00000107742.12	chr10	q22.1	CellTypeSpecific	15	-1.67176	0.0945726	0.803583	0.421638	0.164569	0.892261	0.998963	0.000264881	2.21e-06	0.000769915
MICU1	ENSG00000107745.17	chr10	q22.1	CellTypeSpecific	7	0.0259097	0.979329	-0.0166949	0.98668	0.983799	0.999338	0.999775	6.54e-05	0.000110302	4.94e-05
PPP3CB	ENSG00000107758.15	chr10	q22.2	CellTypeSpecific	2	1.58041	0.114014	-1.6364	0.101756	0.10755	0.811239	0.999106	5.91e-06	1.87e-05	0.000868968
CCSER2	ENSG00000107771.15	chr10	q23.1	CellTypeSpecific	7	-0.388037	0.697988	0.342749	0.731787	0.715607	0.999338	0.99982	3.29e-05	5.58e-05	9.14e-05
BMPR1A	ENSG00000107779.13	chr10	q23.2	CellTypeSpecific	6	-1.28258	0.199641	1.33885	0.18062	0.189712	0.907806	0.999519	8.03e-06	2.58e-05	0.000446834
LIPA	ENSG00000107798.17	chr10	q23.31	CellTypeSpecific	3	1.07528	0.28225	-1.07546	0.282169	0.28221	0.949324	0.99968	1.22e-05	2.8e-05	0.000280252
LZTS2	ENSG00000107816.17	chr10	q24.31	NonSpecific	5	-0.558832	0.576276	-0.558832	0.576276	0.576276	0.999338	NA	NA	NA	NA
SFXN3	ENSG00000107819.13	chr10	q24.31	CellTypeSpecific	8	-0.0503378	0.959853	-1.01745	0.30894	0.913779	0.999338	0.985594	8.95e-07	0.013755	0.00065051
FGF8	ENSG00000107831.12	chr10	q24.32	NonSpecific	2	1.37215	0.170018	1.37215	0.170018	0.170018	0.894948	NA	NA	NA	NA
TNKS2	ENSG00000107854.5	chr10	q23.32	CellTypeSpecific	13	-0.321915	0.747517	0.289091	0.772512	0.760538	0.999338	0.999819	3.42e-05	6.34e-05	8.39e-05
GTPBP4	ENSG00000107937.18	chr10	p15.3	CellTypeSpecific	4	-0.263726	0.791991	0.261586	0.79364	0.792818	0.999338	0.999813	3.15e-05	7.72e-05	7.84e-05
PITRM1	ENSG00000107959.15	chr10	p15.2	CellTypeSpecific	14	0.337724	0.735571	-1.2917	0.196462	0.422644	0.999338	0.997769	1.1e-06	0.00177648	0.000453791
MAP3K8	ENSG00000107968.9	chr10	p11.23	NonSpecific	2	-1.21957	0.222628	-1.21957	0.222628	0.222628	0.92253	NA	NA	NA	NA
DKK1	ENSG00000107984.9	chr10	q21.1	NonSpecific	1	-0.50974	0.610233	-0.50974	0.610233	0.610233	0.999338	NA	NA	NA	NA
SHOC2	ENSG00000108061.11	chr10	q25.2	CellTypeSpecific	9	-0.840932	0.400386	-0.115583	0.907983	0.814714	0.999338	0.998654	0.00102355	6.09e-06	0.000315982
TFAM	ENSG00000108064.10	chr10	q21.1	NonSpecific	4	-1.58504	0.112956	-1.58504	0.112956	0.112956	0.82121	NA	NA	NA	NA
PBLD	ENSG00000108187.15	chr10	q21.3	CellTypeSpecific	13	0.00395988	0.99684	0.54817	0.583575	0.993698	0.999338	0.981936	1.17e-06	0.0177116	0.000351553
TBC1D12	ENSG00000108239.8	chr10	q23.33	CellTypeSpecific	10	-0.168	0.866583	0.177726	0.858939	0.862861	0.999338	0.999801	3.37e-05	9.68e-05	6.87e-05
SLF2	ENSG00000119906.11	chr10	q24.31	NonSpecific	1	-0.363636	0.71613	-0.363636	0.71613	0.71613	0.999338	NA	NA	NA	NA
PPP1R3C	ENSG00000119938.8	chr10	q23.32	CellTypeSpecific	3	-0.996158	0.319174	1.39674	0.16249	0.219584	0.92253	0.999505	3.2e-06	9.39e-05	0.000398378
PYROXD2	ENSG00000119943.12	chr10	q24.2	CellTypeSpecific	39	1.06331	0.287643	-0.631641	0.527622	0.392746	0.99691	0.999683	7.35e-05	1.03e-05	0.000233416
MXI1	ENSG00000119950.20	chr10	q25.2	CellTypeSpecific	6	-0.307818	0.758221	0.0675048	0.94618	0.910331	0.999338	0.999669	0.000206117	2.54e-05	9.92e-05
SMNDC1	ENSG00000119953.12	chr10	q25.2	CellTypeSpecific	7	1.72891	0.0838261	-1.66609	0.0956956	0.0893788	0.798435	0.998897	8.04e-06	1.15e-05	0.00108316
C10orf88	ENSG00000119965.12	chr10	q26.13	NonSpecific	1	0.189055	0.85005	0.189055	0.85005	0.85005	0.999338	NA	NA	NA	NA
HELLS	ENSG00000119969.14	chr10	q23.33	NonSpecific	12	-0.527836	0.597613	-0.527836	0.597613	0.597613	0.999338	NA	NA	NA	NA
TCTN3	ENSG00000119977.20	chr10	q24.1	CellTypeSpecific	2	0.0773968	0.938308	-0.0697278	0.94441	0.941516	0.999338	0.999788	4.71e-05	0.000106626	5.81e-05
WDR11	ENSG00000120008.15	chr10	q26.12	CellTypeSpecific	40	0.694722	0.48723	-0.680649	0.496094	0.49166	0.999338	0.999794	1.94e-05	4.18e-05	0.00014466
KCNIP2	ENSG00000120049.18	chr10	q24.32	NonSpecific	1	0.265152	0.790893	0.265152	0.790893	0.790893	0.999338	NA	NA	NA	NA
CFAP58	ENSG00000120051.14	chr10	q25.1	CellTypeSpecific	8	0.486438	0.626657	-1.33722	0.181149	0.334743	0.981161	0.998744	1.31e-06	0.000844505	0.000409719
MASTL	ENSG00000120539.14	chr10	p12.1	CellTypeSpecific	30	0.792783	0.427904	-0.317359	0.750971	0.617767	0.999338	0.999662	0.000154654	1.2e-05	0.00017115
LDB3	ENSG00000122367.19	chr10	q23.2	CellTypeSpecific	11	1.35334	0.175946	-1.43718	0.150666	0.162414	0.892261	0.999431	6.74e-06	2.57e-05	0.000536166
OPN4	ENSG00000122375.11	chr10	q23.2	CellTypeSpecific	36	-0.579183	0.562466	0.8482	0.396327	0.477925	0.999338	0.999725	7.57e-06	0.000107462	0.000159491
SHLD2	ENSG00000122376.11	chr10	q23.2	CellTypeSpecific	5	0.528174	0.597379	-2.23994	0.025095	0.0511368	0.703755	0.966682	1.15e-07	0.0273182	0.0059995
CISD1	ENSG00000122873.11	chr10	q21.1	CellTypeSpecific	26	0.683558	0.494255	0.817602	0.413584	0.453166	0.999338	0.999765	1.11e-05	6.32e-05	0.000160907
WDFY4	ENSG00000128815.19	chr10	q11.23	CellTypeSpecific	8	1.05069	0.2934	0.354986	0.7226	0.513109	0.999338	0.999406	0.000306022	6.08e-06	0.000281939
TUBGCP2	ENSG00000130640.13	chr10	q26.3	CellTypeSpecific	8	-0.692288	0.488757	0.604927	0.545227	0.517127	0.999338	0.999801	2.63e-05	3.45e-05	0.000138366
SFTPD	ENSG00000133661.15	chr10	q22.3	CellTypeSpecific	8	3.42902	0.000605757	-1.71182	0.0869294	0.00120333	0.112168	0.88875	0.00598008	2.55e-08	0.10527
DYDC2	ENSG00000133665.12	chr10	q23.1	NonSpecific	2	0.27933	0.779992	0.27933	0.779992	0.779992	0.999338	NA	NA	NA	NA
FBH1	ENSG00000134452.19	chr10	p15.1	CellTypeSpecific	3	-1.21068	0.226018	1.99288	0.0462742	0.0780396	0.756193	0.998385	6.9e-07	0.000270309	0.00134377
IL2RA	ENSG00000134460.15	chr10	p15.1	NonSpecific	6	0.683494	0.494294	0.683494	0.494294	0.494294	0.999338	NA	NA	NA	NA
IL15RA	ENSG00000134470.20	chr10	p15.1	CellTypeSpecific	10	-0.702341	0.482467	-0.498257	0.618303	0.55277	0.999338	0.999795	4.36e-05	2.53e-05	0.000136031
MFSD13A	ENSG00000138111.14	chr10	q24.32	CellTypeSpecific	31	-1.99033	0.0465549	-1.06953	0.284831	0.0820066	0.767494	0.998276	0.000247688	1.28e-06	0.00147468
CYP2C8	ENSG00000138115.13	chr10	q23.33	CellTypeSpecific	2	1.04451	0.296249	-1.04593	0.295595	0.295922	0.957415	0.999693	1.26e-05	2.9e-05	0.00026494
MYOF	ENSG00000138119.16	chr10	q23.33	CellTypeSpecific	13	0.922682	0.356173	-0.492825	0.622137	0.487017	0.999338	0.999706	9.08e-05	1.2e-05	0.000191255
ATAD1	ENSG00000138138.13	chr10	q23.31	CellTypeSpecific	5	0.0316675	0.974737	-0.0210413	0.983213	0.979828	0.999338	0.999777	6.38e-05	0.000108318	5.08e-05
BTBD16	ENSG00000138152.8	chr10	q26.13	CellTypeSpecific	22	2.64419	0.00818861	-2.68554	0.00724129	0.00768587	0.342257	0.981359	2.01e-06	5.59e-06	0.018633
CUZD1	ENSG00000138161.13	chr10	q26.13	CellTypeSpecific	8	0.00727428	0.994196	-0.44539	0.656038	0.988508	0.999338	0.993226	1.96e-06	0.00656733	0.000204638
TACC2	ENSG00000138162.18	chr10	q26.13	CellTypeSpecific	4	-1.48345	0.137956	-1.53792	0.124068	0.130665	0.843656	0.999281	6.57e-06	2.07e-05	0.000691927
DUSP5	ENSG00000138166.5	chr10	q25.2	NonSpecific	2	0.28389	0.776495	0.28389	0.776495	0.776495	0.999338	NA	NA	NA	NA
CALHM2	ENSG00000138172.10	chr10	q24.33	CellTypeSpecific	15	1.4065	0.159576	0.300241	0.763993	0.388218	0.996721	0.997421	0.00176284	2.14e-06	0.000813988
ENTPD1	ENSG00000138185.18	chr10	q24.1	NonSpecific	1	-0.0561798	0.955199	-0.0561798	0.955199	0.955199	0.999338	NA	NA	NA	NA
PLCE1	ENSG00000138193.15	chr10	q23.33	NonSpecific	1	-1.01705	0.309132	-1.01705	0.309132	0.309132	0.965708	NA	NA	NA	NA
RBP4	ENSG00000138207.13	chr10	q23.33	CellTypeSpecific	8	0.177668	0.858984	-0.216847	0.828327	0.845038	0.999338	0.999793	2.75e-05	0.000108258	7.1e-05
FAM149B1	ENSG00000138286.14	chr10	q22.2	CellTypeSpecific	3	-0.524846	0.59969	0.387483	0.698399	0.652977	0.999338	0.999814	4.2e-05	3.62e-05	0.000107568
ASCC1	ENSG00000138303.17	chr10	q22.1	CellTypeSpecific	10	1.71613	0.0861383	-0.351372	0.725309	0.200211	0.912385	0.993707	0.00443112	1.05e-06	0.00186095
RPS24	ENSG00000138326.18	chr10	q22.3	NonSpecific	2	-0.561254	0.574624	-0.561254	0.574624	0.574624	0.999338	NA	NA	NA	NA
DNA2	ENSG00000138346.14	chr10	q21.3	NonSpecific	16	0.101212	0.919383	0.101212	0.919383	0.919383	0.999338	NA	NA	NA	NA
PROSER2	ENSG00000148426.12	chr10	p14	CellTypeSpecific	10	1.61511	0.106287	-2.12726	0.0333987	0.0509897	0.703755	0.99791	1.04e-06	7.41e-05	0.00201457
PDSS1	ENSG00000148459.15	chr10	p12.1	CellTypeSpecific	18	0.324998	0.745183	0.326856	0.743777	0.744481	0.999338	0.999815	2.83e-05	7.11e-05	8.56e-05
SLC39A12	ENSG00000148482.11	chr10	p12.33	NonSpecific	1	1.36898	0.171004	1.36898	0.171004	0.171004	0.894948	NA	NA	NA	NA
TMEM236	ENSG00000148483.8	chr10	p12.33	CellTypeSpecific	8	0.142257	0.886877	0.463695	0.642866	0.821113	0.999338	0.999509	7.38e-06	0.00038372	0.00010003
RSU1	ENSG00000148484.17	chr10	p13	CellTypeSpecific	10	-1.05897	0.289613	1.23971	0.215082	0.248009	0.934412	0.999618	6.43e-06	4.62e-05	0.000328948
ANKRD30A	ENSG00000148513.17	chr10	p11.21	CellTypeSpecific	11	-1.04322	0.296848	1.07515	0.282306	0.289448	0.949324	0.999686	1.12e-05	3.15e-05	0.000271668
LRMDA	ENSG00000148655.14	chr10	q22.2	CellTypeSpecific	5	-1.23515	0.216774	1.30909	0.190502	0.202909	0.912385	0.999551	7.9e-06	2.85e-05	0.000412918
ADIRF	ENSG00000148671.13	chr10	q23.2	NonSpecific	1	-0.491453	0.623106	-0.491453	0.623106	0.623106	0.999338	NA	NA	NA	NA
GLUD1	ENSG00000148672.8	chr10	q23.2	NonSpecific	11	-0.974989	0.329566	-0.974989	0.329566	0.329566	0.977706	NA	NA	NA	NA
FRA10AC1	ENSG00000148690.11	chr10	q23.33	CellTypeSpecific	18	0.62709	0.5306	0.61984	0.535363	0.532983	0.999338	0.999802	2.04e-05	4.62e-05	0.000131018
ADD3	ENSG00000148700.14	chr10	q25.1	CellTypeSpecific	6	1.50602	0.132063	-1.46089	0.144046	0.137811	0.856969	0.999323	9.38e-06	1.55e-05	0.000652496
DNAJB12	ENSG00000148719.14	chr10	q22.1	CellTypeSpecific	9	-0.507973	0.611472	0.70155	0.48296	0.549208	0.999338	0.999763	1.06e-05	9.59e-05	0.000130854
MKI67	ENSG00000148773.13	chr10	q26.2	NonSpecific	1	0.467811	0.63992	0.467811	0.63992	0.63992	0.999338	NA	NA	NA	NA
FUOM	ENSG00000148803.11	chr10	q26.3	NonSpecific	6	0.634987	0.525437	0.634987	0.525437	0.525437	0.999338	NA	NA	NA	NA
LRRC27	ENSG00000148814.17	chr10	q26.3	CellTypeSpecific	11	-0.400131	0.68906	0.324836	0.745305	0.719212	0.999338	0.99982	3.77e-05	4.99e-05	9.21e-05
MTG1	ENSG00000148824.18	chr10	q26.3	NonSpecific	13	-1.69538	0.0900031	-1.69538	0.0900031	0.0900031	0.798435	NA	NA	NA	NA
PAOX	ENSG00000148832.15	chr10	q26.3	CellTypeSpecific	9	0.0438318	0.965038	-0.0804114	0.93591	0.954728	0.999338	0.999731	2.81e-05	0.0001861	5.52e-05
PDCD11	ENSG00000148843.13	chr10	q24.33	CellTypeSpecific	14	-0.398154	0.690517	-1.22745	0.219653	0.417617	0.99691	0.998698	1.49e-06	0.00094962	0.000350915
MPP7	ENSG00000150054.18	chr10	p12.1	CellTypeSpecific	10	0.219243	0.826461	-0.30721	0.758683	0.797337	0.999338	0.999782	2.04e-05	0.000118843	7.85e-05
DLG5	ENSG00000151208.16	chr10	q22.3	CellTypeSpecific	25	-0.496636	0.619446	-0.53156	0.595031	0.607402	0.999338	0.999808	1.98e-05	6.15e-05	0.000111168
FAM160B1	ENSG00000151553.14	chr10	q25.3	CellTypeSpecific	6	-0.0251645	0.979924	-0.0589559	0.952987	0.971849	0.999338	0.999697	2.62e-05	0.000225344	5.17e-05
AKR1C2	ENSG00000151632.17	chr10	p15.1	CellTypeSpecific	4	0.0301351	0.975959	-0.0172603	0.986229	0.982487	0.999338	0.999777	7.05e-05	0.000101903	5.07e-05
DPYSL4	ENSG00000151640.12	chr10	q26.3	CellTypeSpecific	29	0.741788	0.458216	-0.504649	0.613805	0.53826	0.999338	0.999786	4.79e-05	2.24e-05	0.000143522
ITIH2	ENSG00000151655.18	chr10	p14	CellTypeSpecific	31	-0.11277	0.910213	-0.726458	0.467558	0.828611	0.999338	0.998375	2.73e-06	0.00143349	0.000188777
KIN	ENSG00000151657.11	chr10	p14	CellTypeSpecific	20	0.909293	0.363196	-0.762754	0.44561	0.402732	0.99691	0.999761	2.59e-05	2.34e-05	0.000189495
DCLRE1C	ENSG00000152457.17	chr10	p13	CellTypeSpecific	1	0.764045	0.44484	0.764045	0.44484	0.44484	0.999338	0.99978	1.7e-05	3.99e-05	0.00016301
NMT2	ENSG00000152465.17	chr10	p13	CellTypeSpecific	8	1.88476	0.0594624	-2.19834	0.0279246	0.0380296	0.664455	0.997121	1.58e-06	2.99e-05	0.00284788
IFIT5	ENSG00000152778.8	chr10	q23.31	CellTypeSpecific	5	-1.28988	0.197094	0.372845	0.709264	0.402696	0.99691	0.998838	0.000665687	3.25e-06	0.000492848
MMS19	ENSG00000155229.20	chr10	q24.1	CellTypeSpecific	4	1.66117	0.0966785	-1.42899	0.153006	0.118787	0.82967	0.999187	1.68e-05	8.09e-06	0.000787903
MARVELD1	ENSG00000155254.12	chr10	q24.2	CellTypeSpecific	7	-2.44496	0.0144868	1.44161	0.149413	0.0265431	0.613187	0.99529	0.000261125	5.47e-07	0.00444811
SLC25A28	ENSG00000155287.10	chr10	q24.2	CellTypeSpecific	5	1.46465	0.143017	0.203538	0.838715	0.456953	0.999338	0.993392	0.00521359	1.61e-06	0.00139306
CFAP70	ENSG00000156042.17	chr10	q22.2	CellTypeSpecific	2	-0.20739	0.835705	0.210826	0.833023	0.834374	0.999338	0.999807	3.31e-05	8.7e-05	7.26e-05
KCNMA1	ENSG00000156113.22	chr10	q22.3	CellTypeSpecific	2	0.0443893	0.964594	0.0029844	0.997619	0.995537	0.999338	0.999626	0.000267315	4.09e-05	6.53e-05
SFXN2	ENSG00000156398.12	chr10	q24.32	CellTypeSpecific	5	-0.0559978	0.955344	0.145817	0.884066	0.935304	0.999338	0.999675	1.86e-05	0.000244565	6.18e-05
HKDC1	ENSG00000156510.12	chr10	q22.1	NonSpecific	6	-0.112291	0.910593	-0.112291	0.910593	0.910593	0.999338	NA	NA	NA	NA
NODAL	ENSG00000156574.9	chr10	q22.1	CellTypeSpecific	9	-0.378722	0.704894	0.376067	0.706867	0.705883	0.999338	0.999816	2.7e-05	6.47e-05	9.19e-05
2026-03-08	ENSG00000165406.15	chr10	q11.22	NonSpecific	6	0.00368197	0.997062	0.00368197	0.997062	0.997062	0.999338	NA	NA	NA	NA
ZCCHC24	ENSG00000165424.6	chr10	q22.3	NonSpecific	3	-1.19653	0.23149	-1.19653	0.23149	0.23149	0.929259	NA	NA	NA	NA
AKR1E2	ENSG00000165568.17	chr10	p15.1	CellTypeSpecific	9	-0.596665	0.550731	2.49389	0.0126352	0.025392	0.6048	0.929054	6.02e-08	0.0578254	0.0131207
NUDT5	ENSG00000165609.12	chr10	p14	NonSpecific	5	1.63648	0.101738	1.63648	0.101738	0.101738	0.811239	NA	NA	NA	NA
BEND7	ENSG00000165626.16	chr10	p13	CellTypeSpecific	25	0.288559	0.772919	0.139373	0.889156	0.849503	0.999338	0.999794	8.23e-05	4.11e-05	8.22e-05
ATP5F1C	ENSG00000165629.19	chr10	p14	CellTypeSpecific	2	-0.61235	0.540306	0.646378	0.518034	0.529206	0.999338	0.999798	1.76e-05	5.26e-05	0.000131847
VSTM4	ENSG00000165633.12	chr10	q11.23	CellTypeSpecific	3	-3.29917	0.000969707	3.09547	0.00196504	0.00129859	0.112168	0.873528	2.84e-06	1e-06	0.126468
VDAC2	ENSG00000165637.13	chr10	q22.2	CellTypeSpecific	19	0.614917	0.538609	-0.528471	0.597172	0.568478	0.999338	0.99981	2.89e-05	3.78e-05	0.000123484
PDZD8	ENSG00000165650.11	chr10	q26.11	CellTypeSpecific	51	-0.453398	0.650262	0.903986	0.366003	0.509997	0.999338	0.99959	4.54e-06	0.000232047	0.000173762
GHITM	ENSG00000165678.20	chr10	q23.1	CellTypeSpecific	3	0.267718	0.788916	-0.38294	0.701764	0.751206	0.999338	0.99978	1.74e-05	0.000116887	8.61e-05
STOX1	ENSG00000165730.14	chr10	q22.1	CellTypeSpecific	12	-0.189964	0.849337	0.129368	0.897066	0.877469	0.999338	0.999809	5.53e-05	6.58e-05	7.01e-05
STK32C	ENSG00000165752.16	chr10	q26.3	CellTypeSpecific	5	1.12019	0.262634	-1.06208	0.288201	0.27498	0.947431	0.999672	1.46e-05	2.29e-05	0.000290489
CASP7	ENSG00000165806.19	chr10	q25.3	CellTypeSpecific	38	0.943812	0.345266	-1.10591	0.268764	0.303797	0.962425	0.999683	7.74e-06	4.99e-05	0.000258965
CCDC186	ENSG00000165813.18	chr10	q25.3	NonSpecific	4	-0.0520761	0.958468	-0.0520761	0.958468	0.958468	0.999338	NA	NA	NA	NA
TRUB1	ENSG00000165832.5	chr10	q25.3	CellTypeSpecific	7	-0.457606	0.647235	0.418144	0.675841	0.661896	0.999338	0.999818	2.89e-05	5.2e-05	0.000100771
PTER	ENSG00000165983.14	chr10	p13	CellTypeSpecific	18	-1.14689	0.251427	0.0818098	0.934798	0.846554	0.999338	0.992747	0.00622499	2.62e-06	0.00102567
C1QL3	ENSG00000165985.9	chr10	p13	CellTypeSpecific	7	-0.385653	0.699754	0.415357	0.677881	0.689071	0.999338	0.999811	2.3e-05	7.1e-05	9.46e-05
R3HCC1L	ENSG00000166024.13	chr10	q24.2	CellTypeSpecific	13	-0.525935	0.598933	0.884884	0.376219	0.485922	0.999338	0.999674	5.82e-06	0.000153061	0.000166705
POLL	ENSG00000166169.16	chr10	q24.32	CellTypeSpecific	18	0.290689	0.771289	0.589354	0.555624	0.685708	0.999338	0.999675	8.28e-06	0.000204847	0.000111419
WBP1L	ENSG00000166272.16	chr10	q24.32	NonSpecific	4	-1.45802	0.144836	-1.45802	0.144836	0.144836	0.86929	NA	NA	NA	NA
BORCS7	ENSG00000166275.15	chr10	q24.32	NonSpecific	12	1.33041	0.183383	1.33041	0.183383	0.183383	0.907806	NA	NA	NA	NA
NUDT13	ENSG00000166321.13	chr10	q22.2	CellTypeSpecific	48	-1.25804	0.208379	1.28003	0.200535	0.204392	0.912683	0.999557	9.35e-06	2.42e-05	0.000409586
NDST2	ENSG00000166507.17	chr10	q22.2	CellTypeSpecific	7	0.41721	0.676525	-0.202765	0.839318	0.78075	0.999338	0.999787	8.5e-05	3.08e-05	9.7e-05
CSGALNACT2	ENSG00000169826.7	chr10	q11.21	CellTypeSpecific	19	-1.44911	0.147307	1.16244	0.245056	0.185423	0.907806	0.999486	2.56e-05	9.14e-06	0.000479702
EMX2	ENSG00000170370.11	chr10	q26.11	CellTypeSpecific	22	0.635761	0.524932	-0.889584	0.373689	0.446313	0.999338	0.999727	7.59e-06	9.47e-05	0.000170841
MGMT	ENSG00000170430.9	chr10	q26.3	NonSpecific	20	0.497025	0.619172	0.497025	0.619172	0.619172	0.999338	NA	NA	NA	NA
MORN4	ENSG00000171160.17	chr10	q24.2	CellTypeSpecific	16	0.928354	0.353224	-1.34704	0.177966	0.242612	0.929766	0.99953	3.24e-06	0.000107022	0.000360068
TRIM8	ENSG00000171206.13	chr10	q24.32	CellTypeSpecific	8	-0.308221	0.757914	0.643293	0.520034	0.661769	0.999338	0.999652	7.23e-06	0.000220704	0.000120147
PGAM1	ENSG00000171314.8	chr10	q24.1	CellTypeSpecific	3	-0.214368	0.83026	0.24209	0.80871	0.820058	0.999338	0.999802	2.83e-05	9.5e-05	7.43e-05
SYCE1	ENSG00000171772.15	chr10	q26.3	NonSpecific	1	-0.989305	0.322514	-0.989305	0.322514	0.322514	0.973509	NA	NA	NA	NA
KNDC1	ENSG00000171798.17	chr10	q26.3	CellTypeSpecific	11	1.50914	0.131263	-1.48261	0.138178	0.134637	0.851285	0.999305	8.7e-06	1.62e-05	0.00066988
PWWP2B	ENSG00000171813.13	chr10	q26.3	CellTypeSpecific	4	-0.817752	0.413499	-1.23107	0.218296	0.295096	0.956039	0.999585	3.7e-06	0.000119881	0.0002913
AGAP5	ENSG00000172650.13	chr10	q22.2	NonSpecific	2	-0.906899	0.36446	-0.906899	0.36446	0.36446	0.996721	NA	NA	NA	NA
WASHC2C	ENSG00000172661.17	chr10	q11.22	CellTypeSpecific	38	0.377628	0.705707	-1.55797	0.119241	0.267698	0.94487	0.995274	5.78e-07	0.00384486	0.000880725
ZFAND4	ENSG00000172671.19	chr10	q11.22	CellTypeSpecific	2	0.266421	0.789915	-0.187519	0.851254	0.825289	0.999338	0.999815	5.09e-05	5.67e-05	7.75e-05
LRRC20	ENSG00000172731.13	chr10	q22.1	CellTypeSpecific	7	-0.39251	0.694682	0.141888	0.887168	0.830881	0.999338	0.999747	0.000126251	2.68e-05	9.95e-05
ACSM6	ENSG00000173124.14	chr10	q23.33	NonSpecific	14	-2.23722	0.0252721	-2.23722	0.0252721	0.0252721	0.6048	NA	NA	NA	NA
NOC3L	ENSG00000173145.11	chr10	q23.33	NonSpecific	5	-0.429206	0.667773	-0.429206	0.667773	0.667773	0.999338	NA	NA	NA	NA
FGFBP3	ENSG00000174721.9	chr10	q23.32	CellTypeSpecific	2	0.215964	0.829016	-0.209274	0.834234	0.831662	0.999338	0.99981	3.48e-05	8.21e-05	7.32e-05
ZNF25	ENSG00000175395.15	chr10	p11.21	NonSpecific	58	1.93711	0.0527315	1.93711	0.0527315	0.0527315	0.703755	NA	NA	NA	NA
PPP2R2D	ENSG00000175470.18	chr10	q26.3	CellTypeSpecific	3	0.029798	0.976228	-0.0208644	0.983354	0.980418	0.999338	0.999776	6.17e-05	0.000112202	5.03e-05
SLC35G1	ENSG00000176273.14	chr10	q23.33	CellTypeSpecific	8	0.294495	0.768379	-0.211616	0.832407	0.804866	0.999338	0.999817	4.87e-05	5.44e-05	8.03e-05
TCERG1L	ENSG00000176769.9	chr10	q26.3	CellTypeSpecific	32	-1.23725	0.215993	-0.964495	0.334798	0.265731	0.94487	0.999639	3.01e-05	1.21e-05	0.000318916
FZD8	ENSG00000177283.7	chr10	p11.21	NonSpecific	1	0.0877944	0.93004	0.0877944	0.93004	0.93004	0.999338	NA	NA	NA	NA
ZNF518A	ENSG00000177853.14	chr10	q24.1	NonSpecific	9	0.918072	0.358581	0.918072	0.358581	0.358581	0.996721	NA	NA	NA	NA
ATOH7	ENSG00000179774.8	chr10	q21.3	CellTypeSpecific	6	0.414671	0.678382	-0.96385	0.335121	0.509169	0.999338	0.999453	3.4e-06	0.000346311	0.000196833
DHTKD1	ENSG00000181192.11	chr10	p14	CellTypeSpecific	4	-0.946274	0.344009	-0.442924	0.657821	0.501179	0.999338	0.999657	0.000127368	9.95e-06	0.000205598
ADO	ENSG00000181915.4	chr10	q21.3	NonSpecific	1	2.89655	0.00377288	2.89655	0.00377288	0.00377288	0.215762	NA	NA	NA	NA
CHST15	ENSG00000182022.17	chr10	q26.13	NonSpecific	3	-1.78571	0.0741462	-1.78571	0.0741462	0.0741462	0.752282	NA	NA	NA	NA
PTCHD3	ENSG00000182077.10	chr10	p12.1	CellTypeSpecific	16	0.148956	0.881588	-0.0171518	0.986316	0.975383	0.999338	0.999612	0.000272123	3.11e-05	8.49e-05
LIPF	ENSG00000182333.14	chr10	q23.31	NonSpecific	1	0.513514	0.607592	0.513514	0.607592	0.607592	0.999338	NA	NA	NA	NA
GRID1	ENSG00000182771.18	chr10	q23.2	CellTypeSpecific	23	-1.70615	0.0879809	2.22481	0.0260943	0.0403408	0.672306	0.997324	9.07e-07	7e-05	0.00260489
CABCOCO1	ENSG00000183346.6	chr10	q21.2	CellTypeSpecific	25	-1.40157	0.161042	-0.517481	0.60482	0.298947	0.959674	0.99905	0.000426033	3.04e-06	0.000521148
SFXN4	ENSG00000183605.16	chr10	q26.11	CellTypeSpecific	8	-0.324485	0.745571	0.356374	0.72156	0.733974	0.999338	0.99981	2.44e-05	7.88e-05	8.7e-05
NUTM2A	ENSG00000184923.12	chr10	q23.2	CellTypeSpecific	15	0.879634	0.379057	-1.19386	0.232531	0.293583	0.954175	0.999632	4.85e-06	8.28e-05	0.000280314
CDNF	ENSG00000185267.9	chr10	p13	NonSpecific	1	0.687831	0.491559	0.687831	0.491559	0.491559	0.999338	NA	NA	NA	NA
ADARB2	ENSG00000185736.15	chr10	p15.3	CellTypeSpecific	7	2.36007	0.0182714	-0.47181	0.637062	0.0374018	0.664455	0.950222	0.0363757	2.26e-07	0.0134019
LINC00839	ENSG00000185904.11	chr10	q11.21	CellTypeSpecific	11	-0.233603	0.815293	0.862038	0.388667	0.667376	0.999338	0.999034	2.85e-06	0.000768961	0.000194221
FFAR4	ENSG00000186188.10	chr10	q23.33	CellTypeSpecific	18	0.364969	0.715135	0.916608	0.359348	0.551863	0.999338	0.999418	3.47e-06	0.000391754	0.000186378
SLIT1	ENSG00000187122.16	chr10	q24.1	NonSpecific	11	-0.171083	0.864158	-0.171083	0.864158	0.864158	0.999338	NA	NA	NA	NA
AKR1C1	ENSG00000187134.13	chr10	p15.1	CellTypeSpecific	19	-0.393151	0.694208	0.416271	0.677212	0.68586	0.999338	0.999813	2.35e-05	6.88e-05	9.52e-05
FAM25A	ENSG00000188100.8	chr10	q23.2	NonSpecific	1	-1.88542	0.0593736	-1.88542	0.0593736	0.0593736	0.733008	NA	NA	NA	NA
NUTM2B	ENSG00000188199.10	chr10	q22.3	CellTypeSpecific	6	-1.08294	0.278836	1.06833	0.285372	0.282077	0.949324	0.99968	1.28e-05	2.67e-05	0.000280676
AGAP4	ENSG00000188234.13	chr10	q11.22	NonSpecific	3	0.773755	0.439076	0.773755	0.439076	0.439076	0.999338	NA	NA	NA	NA
JAKMIP3	ENSG00000188385.11	chr10	q26.3	CellTypeSpecific	18	1.53774	0.124112	2.11538	0.0343972	0.054112	0.707777	0.99801	9.1e-07	9.92e-05	0.00188962
ASAH2	ENSG00000188611.14	chr10	q11.23	NonSpecific	14	-1.55585	0.119744	-1.55585	0.119744	0.119744	0.82967	NA	NA	NA	NA
UROS	ENSG00000188690.12	chr10	q26.2	CellTypeSpecific	5	-0.304954	0.760401	0.285412	0.775329	0.768061	0.999338	0.999817	3.26e-05	6.8e-05	8.24e-05
PLAC9	ENSG00000189129.13	chr10	q22.3	CellTypeSpecific	19	0.794731	0.42677	-0.607806	0.543316	0.48453	0.999338	0.999785	3.54e-05	2.4e-05	0.000155993
BLOC1S2	ENSG00000196072.11	chr10	q24.31	CellTypeSpecific	25	1.71812	0.085775	-1.71589	0.0861826	0.0859783	0.7824	0.998849	6.41e-06	1.37e-05	0.00113103
AKR1C3	ENSG00000196139.13	chr10	p15.1	CellTypeSpecific	9	0.599908	0.548568	-0.655273	0.512292	0.530529	0.999338	0.999795	1.64e-05	5.67e-05	0.000131529
ASB13	ENSG00000196372.12	chr10	p15.1	CellTypeSpecific	11	2.67897	0.00738488	0.606071	0.544468	0.0148101	0.479083	0.897884	0.0701735	1.01e-07	0.0319424
ZNF33B	ENSG00000196693.14	chr10	q11.21	CellTypeSpecific	6	0.70529	0.48063	0.231169	0.817184	0.70324	0.999338	0.999624	0.000202424	1.25e-05	0.000161103
FUT11	ENSG00000196968.10	chr10	q22.2	CellTypeSpecific	10	1.05596	0.290988	0.594531	0.552157	0.406441	0.99691	0.999672	8.54e-05	9.77e-06	0.000232755
CFAP43	ENSG00000197748.12	chr10	q25.1	NonSpecific	1	0.352941	0.724133	0.352941	0.724133	0.724133	0.999338	NA	NA	NA	NA
MCMBP	ENSG00000197771.12	chr10	q26.11	NonSpecific	4	0.51132	0.609127	0.51132	0.609127	0.609127	0.999338	NA	NA	NA	NA
ENTPD7	ENSG00000198018.6	chr10	q24.2	CellTypeSpecific	6	0.420911	0.67382	-0.647058	0.517594	0.601897	0.999338	0.999748	1e-05	0.00012248	0.000119955
ZNF248	ENSG00000198105.13	chr10	p11.21	CellTypeSpecific	9	-1.59464	0.110792	1.30047	0.193441	0.141644	0.867334	0.999319	2.29e-05	7.56e-06	0.000650983
PAPSS2	ENSG00000198682.12	chr10	q23.2	CellTypeSpecific	8	-1.80814	0.0705846	2.09366	0.0362901	0.0479768	0.700036	0.997778	1.92e-06	2.94e-05	0.00219106
INPP5F	ENSG00000198825.12	chr10	q26.11	NonSpecific	6	0.00568672	0.995463	0.00568672	0.995463	0.995463	0.999338	NA	NA	NA	NA
SPRN	ENSG00000203772.7	chr10	q26.3	CellTypeSpecific	2	-0.903105	0.36647	0.564596	0.572348	0.465963	0.999338	0.999743	6.02e-05	1.5e-05	0.000181427
EEF1AKMT2	ENSG00000203791.14	chr10	q26.13	CellTypeSpecific	22	-1.03288	0.301662	-0.693538	0.487972	0.384908	0.996721	0.999716	5.04e-05	1.3e-05	0.000220838
RUFY2	ENSG00000204130.12	chr10	q21.3	NonSpecific	14	-0.620389	0.535002	-0.620389	0.535002	0.535002	0.999338	NA	NA	NA	NA
ASAH2B	ENSG00000204147.9	chr10	q11.23	CellTypeSpecific	8	-0.29069	0.771288	0.311444	0.755463	0.76359	0.999338	0.99981	2.68e-05	8.02e-05	8.25e-05
AGAP6	ENSG00000204149.10	chr10	q11.23	CellTypeSpecific	12	1.24073	0.214707	-1.30506	0.191872	0.202737	0.912385	0.999551	8.13e-06	2.76e-05	0.000413299
TIMM23B	ENSG00000204152.10	chr10	q11.23	CellTypeSpecific	13	-0.0140117	0.988821	0.215293	0.829539	0.978913	0.999338	0.998776	6.06e-06	0.00113496	8.31e-05
AGAP9	ENSG00000204172.12	chr10	q11.22	CellTypeSpecific	5	-0.286522	0.774478	-0.360212	0.718689	0.748989	0.999338	0.999797	2.08e-05	9.73e-05	8.51e-05
NPY4R	ENSG00000204174.7	chr10	q11.22	CellTypeSpecific	3	0.857276	0.391292	-0.796265	0.425878	0.408307	0.99691	0.999768	1.95e-05	3.06e-05	0.000182137
GPRIN2	ENSG00000204175.5	chr10	q11.22	CellTypeSpecific	2	1.40106	0.161197	1.40106	0.161197	0.161197	0.892261	0.99943	8.78e-06	1.95e-05	0.000541771
SYT15	ENSG00000204176.13	chr10	q11.22	CellTypeSpecific	12	-0.349471	0.726736	1.07463	0.282539	0.507898	0.999338	0.998993	2.08e-06	0.000742029	0.000262791
PTPN20	ENSG00000204179.10	chr10	q11.22	CellTypeSpecific	1	-0.525773	0.599046	-0.525773	0.599046	0.599046	0.999338	0.999811	2.22e-05	5.35e-05	0.000113323
MALRD1	ENSG00000204740.10	chr10	p12.31	CellTypeSpecific	16	-0.722051	0.470263	1.05322	0.29224	0.370982	0.996721	0.999671	5.36e-06	0.000105756	0.000218101
AL137145.1	ENSG00000212743.2	chr10	p15.1	NonSpecific	2	0.102349	0.918479	0.102349	0.918479	0.918479	0.999338	NA	NA	NA	NA
FAM24B	ENSG00000213185.6	chr10	q26.13	CellTypeSpecific	11	0.743747	0.457029	-0.488336	0.625312	0.544204	0.999338	0.999783	5.2e-05	2.14e-05	0.000143977
ARHGAP19	ENSG00000213390.10	chr10	q24.1	CellTypeSpecific	4	-0.5253	0.599375	0.384379	0.700697	0.654216	0.999338	0.999814	4.27e-05	3.58e-05	0.000107598
SCART1	ENSG00000214279.13	chr10	q26.3	CellTypeSpecific	23	0.29752	0.76607	-0.431658	0.66599	0.722479	0.999338	0.999776	1.57e-05	0.000116728	9.14e-05
AS3MT	ENSG00000214435.7	chr10	q24.32	NonSpecific	12	0.248558	0.803703	0.248558	0.803703	0.803703	0.999338	NA	NA	NA	NA
NUTM2D	ENSG00000214562.14	chr10	q23.2	CellTypeSpecific	8	-1.48897	0.136496	0.415153	0.67803	0.289013	0.949324	0.998113	0.00110273	2.05e-06	0.000781892
CCDC7	ENSG00000216937.13	chr10	p11.22	CellTypeSpecific	41	-0.214545	0.830122	1.81092	0.0701539	0.19899	0.912312	0.953187	2.26e-07	0.0433688	0.00344372
LINC02561	ENSG00000224034.1	chr10	p15.1	NonSpecific	4	1.29559	0.195118	1.29559	0.195118	0.195118	0.907806	NA	NA	NA	NA
LINC00863	ENSG00000224914.3	chr10	q23.2	CellTypeSpecific	17	-0.0582976	0.953512	-0.532493	0.594384	0.912645	0.999338	0.998381	3.51e-06	0.00146984	0.000145806
ERCC6	ENSG00000225830.12	chr10	q11.23	CellTypeSpecific	41	-1.78578	0.074135	1.18684	0.235291	0.114606	0.822908	0.999035	6.91e-05	3.08e-06	0.000893036
ZNF503-AS1	ENSG00000226051.6	chr10	q22.2	CellTypeSpecific	14	-0.600737	0.548015	0.56006	0.575438	0.561843	0.999338	0.999809	2.42e-05	4.35e-05	0.000123535
AL451069.1	ENSG00000226900.1	chr10	q26.3	CellTypeSpecific	4	-0.0466445	0.962797	-0.632665	0.526953	0.927282	0.999338	0.99692	2.35e-06	0.0028719	0.000206207
PARG	ENSG00000227345.8	chr10	q11.23	NonSpecific	9	0.391795	0.69521	0.391795	0.69521	0.69521	0.999338	NA	NA	NA	NA
LINC01515	ENSG00000228065.10	chr10	q21.3	NonSpecific	6	0.22391	0.822827	0.22391	0.822827	0.822827	0.999338	NA	NA	NA	NA
NUTM2E	ENSG00000228570.7	chr10	q22.3	CellTypeSpecific	15	1.09454	0.27372	-1.08271	0.278939	0.276311	0.947578	0.999673	1.26e-05	2.66e-05	0.000287551
AL450326.1	ENSG00000230555.2	chr10	q11.21	CellTypeSpecific	6	1.55396	0.120195	0.234931	0.814262	0.351588	0.993525	0.992664	0.00569674	1.36e-06	0.00163777
LINC00865	ENSG00000232229.5	chr10	q23.31	CellTypeSpecific	8	1.7119	0.0869151	-1.62917	0.103277	0.0944132	0.806289	0.998963	8.84e-06	1.11e-05	0.00101687
LINC00702	ENSG00000233117.2	chr10	p15.1	NonSpecific	6	0.169567	0.86535	0.169567	0.86535	0.86535	0.999338	NA	NA	NA	NA
AC016395.1	ENSG00000233590.1	chr10	q21.3	CellTypeSpecific	6	-1.34352	0.179104	1.45041	0.146943	0.161576	0.892261	0.999426	6.25e-06	2.77e-05	0.000539557
AL157387.1	ENSG00000234918.1	chr10	p11.21	CellTypeSpecific	7	-0.536208	0.591815	-1.14314	0.252981	0.395004	0.99691	0.999407	2.6e-06	0.000331158	0.000258856
AL157400.3	ENSG00000235100.3	chr10	q23.31	CellTypeSpecific	12	1.57727	0.114735	-1.58776	0.11234	0.113525	0.822908	0.99916	7.05e-06	1.66e-05	0.000816749
LINC00993	ENSG00000235687.8	chr10	p11.21	CellTypeSpecific	7	0.303328	0.76164	0.51729	0.604954	0.696332	0.999338	0.999738	1.13e-05	0.000150052	0.000100884
C10orf143	ENSG00000237489.3	chr10	q26.3	NonSpecific	3	0.82769	0.407846	0.82769	0.407846	0.407846	0.99691	NA	NA	NA	NA
LINC00707	ENSG00000238266.1	chr10	p14	CellTypeSpecific	61	-0.177357	0.859228	-0.0951108	0.924227	0.901166	0.999338	0.9998	7.22e-05	5.81e-05	6.99e-05
NSUN6	ENSG00000241058.3	chr10	p12.31	CellTypeSpecific	20	-0.938343	0.348068	1.18342	0.236642	0.284753	0.949324	0.999647	5.81e-06	6.34e-05	0.000283998
AL132656.2	ENSG00000244733.5	chr10	q22.3	NonSpecific	5	-0.115941	0.9077	-0.115941	0.9077	0.9077	0.999338	NA	NA	NA	NA
ARMS2	ENSG00000254636.1	chr10	q26.13	NonSpecific	1	1.30711	0.191177	1.30711	0.191177	0.191177	0.907806	NA	NA	NA	NA
AL022344.2	ENSG00000259869.1	chr10	q11.21	NonSpecific	3	-1.6468	0.0995988	-1.6468	0.0995988	0.0995988	0.811239	NA	NA	NA	NA
TUBB8	ENSG00000261456.5	chr10	p15.3	NonSpecific	8	-0.209853	0.833782	-0.209853	0.833782	0.833782	0.999338	NA	NA	NA	NA
AL135925.1	ENSG00000272447.1	chr10	q22.3	NonSpecific	1	-0.2	0.841481	-0.2	0.841481	0.841481	0.999338	NA	NA	NA	NA
AL731563.3	ENSG00000272630.1	chr10	q22.2	NonSpecific	6	-0.508808	0.610887	-0.508808	0.610887	0.610887	0.999338	NA	NA	NA	NA
AC010997.4	ENSG00000272692.1	chr10	q22.2	CellTypeSpecific	4	0.00672199	0.994637	-0.00232038	0.998149	0.997247	0.999338	0.999769	8.84e-05	0.000101042	4.15e-05
AL117339.4	ENSG00000272983.1	chr10	p11.1	CellTypeSpecific	13	-0.720108	0.471459	0.745169	0.45617	0.463793	0.999338	0.999784	1.62e-05	4.49e-05	0.000154807
AC010864.1	ENSG00000273008.1	chr10	q11.21	CellTypeSpecific	4	0.190731	0.848737	-0.190057	0.849265	0.849001	0.999338	0.999806	3.49e-05	8.81e-05	7.07e-05
AL365203.2	ENSG00000273038.2	chr10	p11.22	CellTypeSpecific	20	2.36014	0.0182682	-1.904	0.0569103	0.0276832	0.615663	0.995906	2.32e-05	1.94e-06	0.00406839
AC067747.1	ENSG00000273153.1	chr10	p13	NonSpecific	1	0.296296	0.767004	0.296296	0.767004	0.767004	0.999338	NA	NA	NA	NA
ANTXRL	ENSG00000274209.4	chr10	q11.22	CellTypeSpecific	3	-1.31127	0.189768	1.76921	0.0768596	0.110381	0.815518	0.999058	1.84e-06	8.16e-05	0.000858874
AL157832.3	ENSG00000283141.1	chr10	q26.3	CellTypeSpecific	5	-1.30206	0.192896	1.37626	0.168741	0.1801	0.9036	0.999491	7.36e-06	2.65e-05	0.000474958
ZNF195	ENSG00000005801.16	chr11	p15.4	CellTypeSpecific	12	-1.50537	0.132229	0.0547651	0.956326	0.878336	0.999338	0.936936	0.0578159	1.09e-06	0.00524654
ABCC8	ENSG00000006071.12	chr11	p15.1	NonSpecific	10	0.204979	0.837588	0.204979	0.837588	0.837588	0.999338	NA	NA	NA	NA
TMEM132A	ENSG00000006118.14	chr11	q12.2	NonSpecific	9	-1.49045	0.136107	-1.49045	0.136107	0.136107	0.853291	NA	NA	NA	NA
USH1C	ENSG00000006611.15	chr11	p15.1	CellTypeSpecific	10	0.174766	0.861263	-0.0703453	0.943919	0.919751	0.999338	0.999782	9.66e-05	4.97e-05	7.18e-05
PIK3C2A	ENSG00000011405.13	chr11	p15.1	CellTypeSpecific	12	-0.355883	0.721928	0.383953	0.701013	0.71174	0.999338	0.999811	2.4e-05	7.4e-05	9.07e-05
CAPN1	ENSG00000014216.15	chr11	q13.1	NonSpecific	3	-0.912646	0.361429	-0.912646	0.361429	0.361429	0.996721	NA	NA	NA	NA
VSIG2	ENSG00000019102.11	chr11	q24.2	CellTypeSpecific	7	1.48287	0.13811	-1.23238	0.217806	0.169903	0.894948	0.999444	2.14e-05	9.55e-06	0.000525082
PHLDB1	ENSG00000019144.18	chr11	q23.3	CellTypeSpecific	2	-0.0741242	0.940912	-0.0738423	0.941136	0.941024	0.999338	0.999784	4.33e-05	0.000114687	5.78e-05
MRE11	ENSG00000020922.12	chr11	q21	CellTypeSpecific	18	0.325017	0.745168	-0.240357	0.810054	0.781575	0.999338	0.999818	4.59e-05	5.24e-05	8.35e-05
PLEKHB1	ENSG00000021300.13	chr11	q13.4	CellTypeSpecific	4	-0.570655	0.568234	0.452868	0.650644	0.61137	0.999338	0.999813	3.55e-05	3.65e-05	0.000114826
OSBPL5	ENSG00000021762.19	chr11	p15.4	CellTypeSpecific	18	0.198033	0.843019	0.472698	0.636428	0.773367	0.999338	0.999642	9.12e-06	0.000251582	9.69e-05
RNH1	ENSG00000023191.16	chr11	p15.5	NonSpecific	7	0.398868	0.68999	0.398868	0.68999	0.68999	0.999338	NA	NA	NA	NA
USP2	ENSG00000036672.15	chr11	q23.3	NonSpecific	1	-0.486911	0.626321	-0.486911	0.626321	0.626321	0.999338	NA	NA	NA	NA
RCN1	ENSG00000049449.8	chr11	p13	CellTypeSpecific	2	0.179089	0.857868	-0.220303	0.825635	0.843258	0.999338	0.999793	2.71e-05	0.000108839	7.13e-05
DKK3	ENSG00000050165.17	chr11	p15.3	CellTypeSpecific	13	-1.40366	0.160421	1.37667	0.168614	0.164425	0.892261	0.999442	9.7e-06	1.81e-05	0.000530024
FAM160A2	ENSG00000051009.10	chr11	p15.4	CellTypeSpecific	6	0.0349034	0.972157	-0.287419	0.773792	0.949755	0.999338	0.9991	6.65e-06	0.000805417	8.83e-05
NUCB2	ENSG00000070081.15	chr11	p15.1	CellTypeSpecific	10	-0.504108	0.614186	-0.304223	0.760958	0.69929	0.999338	0.999803	6.11e-05	3.07e-05	0.000105363
PICALM	ENSG00000073921.17	chr11	q14.2	CellTypeSpecific	4	-0.251019	0.801799	0.163614	0.870035	0.84242	0.999338	0.999812	5.66e-05	5.53e-05	7.62e-05
CLNS1A	ENSG00000074201.8	chr11	q14.1	CellTypeSpecific	5	0.291981	0.770301	-0.249178	0.803223	0.787839	0.999338	0.999818	3.81e-05	6.36e-05	8.04e-05
EED	ENSG00000074266.19	chr11	q14.2	CellTypeSpecific	6	0.0967615	0.922916	-0.0685136	0.945377	0.936036	0.999338	0.999796	5.7e-05	8.68e-05	6.05e-05
FAM76B	ENSG00000077458.12	chr11	q21	CellTypeSpecific	5	-1.19169	0.233383	1.6466	0.0996407	0.141469	0.867334	0.999253	2.14e-06	9.07e-05	0.000654088
NAALAD2	ENSG00000077616.10	chr11	q14.3	CellTypeSpecific	28	-1.91784	0.0551308	1.22713	0.219774	0.089478	0.798435	0.998713	9.22e-05	2.15e-06	0.00119219
IGSF9B	ENSG00000080854.14	chr11	q25	CellTypeSpecific	8	0.00131136	0.998954	0.00939027	0.992508	0.998164	0.999625	0.999566	2.01e-05	0.000378198	3.62e-05
GSTP1	ENSG00000084207.15	chr11	q13.2	NonSpecific	9	-0.104236	0.916982	-0.104236	0.916982	0.916982	0.999338	NA	NA	NA	NA
CD59	ENSG00000085063.14	chr11	p13	NonSpecific	5	-1.50686	0.131848	-1.50686	0.131848	0.131848	0.847871	NA	NA	NA	NA
CTTN	ENSG00000085733.15	chr11	q13.3	NonSpecific	2	-0.308493	0.757707	-0.308493	0.757707	0.757707	0.999338	NA	NA	NA	NA
SF3B2	ENSG00000087365.15	chr11	q13.1	NonSpecific	7	-3.13017	0.00174707	-3.13017	0.00174707	0.00174707	0.131647	NA	NA	NA	NA
AAMDC	ENSG00000087884.14	chr11	q14.1	CellTypeSpecific	17	-0.210001	0.833667	0.305454	0.760021	0.802637	0.999338	0.999777	1.98e-05	0.000125212	7.81e-05
GANAB	ENSG00000089597.16	chr11	q12.3	CellTypeSpecific	4	-0.659893	0.509322	2.18524	0.0288709	0.0574242	0.730135	0.986759	1.57e-07	0.00948853	0.00375202
DDX25	ENSG00000109832.13	chr11	q24.2	CellTypeSpecific	6	1.06491	0.286917	-1.05663	0.290679	0.28879	0.949324	0.999687	1.28e-05	2.77e-05	0.00027286
HTATIP2	ENSG00000109854.13	chr11	p15.1	CellTypeSpecific	12	0.404593	0.685777	-0.271329	0.786138	0.74332	0.999338	0.999815	5.17e-05	4.11e-05	9.24e-05
CTSC	ENSG00000109861.15	chr11	q14.2	CellTypeSpecific	18	-0.148552	0.881907	-2.17764	0.0294331	0.0760315	0.752282	0.594442	5.65e-08	0.390124	0.0154343
ELP4	ENSG00000109911.18	chr11	p13	CellTypeSpecific	40	0.955663	0.339243	-0.92736	0.35374	0.346405	0.989734	0.999734	1.55e-05	2.98e-05	0.000220352
MTCH2	ENSG00000109919.9	chr11	p11.2	CellTypeSpecific	2	-0.0884585	0.929512	0.0149938	0.988037	0.979517	0.999338	0.999709	0.000176959	4.54e-05	6.83e-05
B3GAT1	ENSG00000109956.12	chr11	q25	CellTypeSpecific	4	0.956446	0.338847	-0.380977	0.703221	0.529776	0.999338	0.999583	0.000186765	8.44e-06	0.000221908
SNX15	ENSG00000110025.12	chr11	q13.1	CellTypeSpecific	17	0.214564	0.830107	-1.25514	0.209427	0.562559	0.999338	0.995447	9.18e-07	0.00399773	0.000554617
DTX4	ENSG00000110042.7	chr11	q12.1	NonSpecific	1	1.6612	0.0966728	1.6612	0.0966728	0.0966728	0.811239	NA	NA	NA	NA
UNC93B1	ENSG00000110057.7	chr11	q13.2	CellTypeSpecific	4	0.776852	0.437246	-0.119972	0.904505	0.814433	0.999338	0.998985	0.000747821	7.32e-06	0.000259862
PUS3	ENSG00000110060.8	chr11	q24.2	CellTypeSpecific	3	-0.467479	0.640157	-0.453225	0.650387	0.645312	0.999338	0.999816	2.54e-05	5.54e-05	0.000103424
DCPS	ENSG00000110063.8	chr11	q24.2	CellTypeSpecific	12	0.173872	0.861966	-0.885305	0.375992	0.728727	0.999338	0.998384	2.2e-06	0.00138167	0.000232311
FOXRED1	ENSG00000110074.10	chr11	q24.2	NonSpecific	21	1.45962	0.144394	1.45962	0.144394	0.144394	0.86929	NA	NA	NA	NA
NRXN2	ENSG00000110076.18	chr11	q13.1	NonSpecific	6	-0.891635	0.372589	-0.891635	0.372589	0.372589	0.996721	NA	NA	NA	NA
MS4A4A	ENSG00000110079.16	chr11	q12.2	CellTypeSpecific	12	0.875082	0.38153	0.341511	0.732719	0.578957	0.999338	0.999616	0.000177859	9.86e-06	0.000196297
CCND1	ENSG00000110092.3	chr11	q13.3	NonSpecific	6	-1.39328	0.163536	-1.39328	0.163536	0.163536	0.892261	NA	NA	NA	NA
CCDC86	ENSG00000110104.11	chr11	q12.2	CellTypeSpecific	9	-0.302017	0.762639	1.00776	0.31357	0.565798	0.999338	0.99896	2.25e-06	0.00079601	0.000241314
CHORDC1	ENSG00000110172.11	chr11	q14.3	CellTypeSpecific	4	1.20859	0.226821	3.04982	0.00228982	0.00454159	0.242407	0.93501	2.17e-08	0.0262193	0.0387706
FOLR3	ENSG00000110203.8	chr11	q13.4	CellTypeSpecific	21	-1.40809	0.159105	-2.45963	0.0139079	0.0257142	0.605514	0.994931	2.1e-07	0.00065353	0.00441563
CEP164	ENSG00000110274.15	chr11	q23.3	CellTypeSpecific	4	1.25135	0.210808	-1.21944	0.222677	0.216606	0.921835	0.999584	1.15e-05	2.12e-05	0.000383629
EIF4G2	ENSG00000110321.16	chr11	p15.4	CellTypeSpecific	9	0.913708	0.36087	-0.328803	0.742305	0.575811	0.999338	0.999555	0.000220671	8.54e-06	0.000216157
GALNT18	ENSG00000110328.5	chr11	p15.4	CellTypeSpecific	6	-0.450092	0.652644	0.310381	0.756272	0.71088	0.999338	0.999815	4.87e-05	3.87e-05	9.77e-05
KIAA1549L	ENSG00000110427.14	chr11	p13	CellTypeSpecific	6	-0.0233164	0.981398	0.0553039	0.955896	0.973821	0.999338	0.999695	2.64e-05	0.000227485	5.12e-05
CD5	ENSG00000110448.10	chr11	q12.2	CellTypeSpecific	8	0.958926	0.337596	-0.845662	0.397741	0.366407	0.996721	0.999745	2.14e-05	2.4e-05	0.000209447
ACCS	ENSG00000110455.13	chr11	p11.2	CellTypeSpecific	19	0.881722	0.377927	-0.734591	0.462589	0.4188	0.99691	0.999768	2.68e-05	2.41e-05	0.00018112
MDK	ENSG00000110492.15	chr11	p11.2	CellTypeSpecific	3	-0.28484	0.775767	0.222109	0.824229	0.802546	0.999338	0.999818	4.37e-05	5.94e-05	7.94e-05
MADD	ENSG00000110514.19	chr11	p11.2	CellTypeSpecific	6	-3.11527	0.00183774	-0.254594	0.799037	0.00370461	0.215762	0.0386053	0.886633	1.69e-09	0.0747613
CARS	ENSG00000110619.17	chr11	p15.4	CellTypeSpecific	7	0.436422	0.662531	-0.325489	0.744811	0.707673	0.999338	0.999818	4.28e-05	4.29e-05	9.61e-05
SLC22A18	ENSG00000110628.13	chr11	p15.4	NonSpecific	9	-1.70827	0.0875868	-1.70827	0.0875868	0.0875868	0.790132	NA	NA	NA	NA
SLC35F2	ENSG00000110660.14	chr11	q22.3	CellTypeSpecific	17	0.362248	0.717167	-1.04192	0.29745	0.511698	0.999338	0.999145	2.36e-06	0.000611271	0.000240948
C11orf21	ENSG00000110665.11	chr11	p15.5	CellTypeSpecific	9	0.272024	0.785604	-0.589129	0.555775	0.697593	0.999338	0.999651	7.79e-06	0.000229331	0.000112071
ELMOD1	ENSG00000110675.12	chr11	q22.3	CellTypeSpecific	2	2.5419	0.0110252	2.5419	0.0110252	0.0110252	0.400725	0.987664	2.7e-06	5.51e-06	0.0123283
RPS13	ENSG00000110700.6	chr11	p15.1	CellTypeSpecific	6	-0.549369	0.582752	0.395787	0.692262	0.641937	0.999338	0.999812	4.37e-05	3.37e-05	0.000110959
AIP	ENSG00000110711.9	chr11	q13.2	CellTypeSpecific	14	0.080476	0.935859	-1.07915	0.280521	0.854637	0.999338	0.989751	9.21e-07	0.00963923	0.000608404
TCIRG1	ENSG00000110719.9	chr11	q13.2	CellTypeSpecific	12	-2.02027	0.0433555	2.82447	0.00473582	0.00854264	0.350741	0.986763	1.98e-07	0.00015969	0.0130769
GTF2H1	ENSG00000110768.11	chr11	p15.1	CellTypeSpecific	16	0.0297969	0.976229	-0.888186	0.374441	0.951224	0.999338	0.985095	1.01e-06	0.0143522	0.000552294
PTPN5	ENSG00000110786.17	chr11	p15.1	CellTypeSpecific	5	-0.277459	0.781428	0.890828	0.373022	0.620896	0.999338	0.999182	2.97e-06	0.000621559	0.000193638
IFT46	ENSG00000118096.7	chr11	q23.3	CellTypeSpecific	5	-1.1208	0.262374	-0.046157	0.963185	0.918933	0.999338	0.986399	0.0121807	2.44e-06	0.00141807
MMP8	ENSG00000118113.11	chr11	q22.2	NonSpecific	1	-1.63636	0.101764	-1.63636	0.101764	0.101764	0.811239	NA	NA	NA	NA
RPS25	ENSG00000118181.10	chr11	q23.3	CellTypeSpecific	3	1.39333	0.163521	-1.34024	0.180167	0.171481	0.894948	0.999467	1.08e-05	1.72e-05	0.000505422
SNX19	ENSG00000120451.10	chr11	q25	CellTypeSpecific	15	1.62799	0.103526	-0.674499	0.499994	0.188869	0.907806	0.998796	0.000429975	2.04e-06	0.000772146
PEX16	ENSG00000121680.15	chr11	p11.2	CellTypeSpecific	5	1.01556	0.30984	-1.09936	0.271613	0.289838	0.949324	0.999682	9.55e-06	3.72e-05	0.000271466
CAT	ENSG00000121691.4	chr11	p13	CellTypeSpecific	7	-1.43033	0.152621	-1.43018	0.152664	0.152643	0.876061	0.999395	8.53e-06	1.89e-05	0.00057756
RAB38	ENSG00000123892.11	chr11	q14.2	CellTypeSpecific	28	0.265599	0.790548	-3.12162	0.00179861	0.00362359	0.214899	0.0236261	2.96e-10	0.9432	0.0331741
MYRF	ENSG00000124920.13	chr11	q12.2	NonSpecific	1	1.06883	0.285148	1.06883	0.285148	0.285148	0.949324	NA	NA	NA	NA
SCGB2A1	ENSG00000124939.5	chr11	q12.3	CellTypeSpecific	4	-1.43582	0.151055	1.51634	0.129434	0.139465	0.860962	0.99933	6.26e-06	2.34e-05	0.000640872
SERGEF	ENSG00000129158.10	chr11	p15.1	CellTypeSpecific	5	-0.201559	0.840261	0.00883954	0.992947	0.986448	0.999338	0.99921	0.000650136	1.89e-05	0.000121137
TPH1	ENSG00000129167.9	chr11	p15.1	CellTypeSpecific	8	-0.868253	0.385256	0.873352	0.382471	0.383861	0.996721	0.999755	1.49e-05	3.58e-05	0.000194444
STK33	ENSG00000130413.15	chr11	p15.4	CellTypeSpecific	12	-0.390658	0.69605	-0.204667	0.837833	0.785084	0.999338	0.999797	7.55e-05	3.45e-05	9.27e-05
TNNT3	ENSG00000130595.17	chr11	p15.5	CellTypeSpecific	6	0.540154	0.589091	-1.05947	0.289385	0.423318	0.999338	0.999528	3.41e-06	0.000247141	0.000221137
PPFIA1	ENSG00000131626.16	chr11	q13.3	CellTypeSpecific	22	-2.79938	0.00512013	2.16073	0.0307165	0.00877952	0.355904	0.986356	3.77e-05	6.59e-07	0.0136051
CNGA4	ENSG00000132259.12	chr11	p15.4	CellTypeSpecific	13	-0.954815	0.339671	0.567012	0.570706	0.448685	0.999338	0.99972	7.02e-05	1.27e-05	0.000197102
TRIM22	ENSG00000132274.15	chr11	p15.4	CellTypeSpecific	5	2.16051	0.0307336	-1.99671	0.0458567	0.0368087	0.661655	0.996951	7.94e-06	5.33e-06	0.00303559
RRP8	ENSG00000132275.10	chr11	p15.4	CellTypeSpecific	14	-1.37991	0.167614	1.25988	0.207713	0.185771	0.907806	0.999508	1.42e-05	1.47e-05	0.000463415
TIMM10B	ENSG00000132286.11	chr11	p15.4	CellTypeSpecific	5	-0.171507	0.863825	0.303004	0.761886	0.825306	0.999338	0.999744	1.67e-05	0.000161835	7.7e-05
IGHMBP2	ENSG00000132740.8	chr11	q13.3	CellTypeSpecific	35	0.339096	0.734538	-0.643475	0.519916	0.643732	0.999338	0.999688	7.96e-06	0.000185201	0.000119242
ACY3	ENSG00000132744.7	chr11	q13.2	CellTypeSpecific	3	-0.223454	0.823182	0.125443	0.900173	0.871803	0.999338	0.999804	6.83e-05	5.31e-05	7.43e-05
SWAP70	ENSG00000133789.14	chr11	p15.4	NonSpecific	3	0.51619	0.605722	0.51619	0.605722	0.605722	0.999338	NA	NA	NA	NA
AMPD3	ENSG00000133805.15	chr11	p15.4	CellTypeSpecific	8	-0.127734	0.89836	0.196352	0.844335	0.876732	0.999338	0.999765	2.36e-05	0.000144193	6.75e-05
RRAS2	ENSG00000133818.13	chr11	p15.2	CellTypeSpecific	9	-0.264692	0.791246	-0.264657	0.791274	0.79126	0.999338	0.999813	3.11e-05	7.77e-05	7.86e-05
DPF2	ENSG00000133884.9	chr11	q13.1	CellTypeSpecific	6	0.0822614	0.934439	-0.4916	0.623002	0.882985	0.999338	0.999035	4.79e-06	0.000840895	0.000119659
LDHA	ENSG00000134333.13	chr11	p15.1	CellTypeSpecific	2	0.669422	0.503227	0.150376	0.880468	0.788093	0.999338	0.999461	0.000350728	1.1e-05	0.00017761
ANO3	ENSG00000134343.12	chr11	p14.2	NonSpecific	1	-0.528701	0.597013	-0.528701	0.597013	0.597013	0.999338	NA	NA	NA	NA
MYBPC3	ENSG00000134571.10	chr11	p11.2	NonSpecific	1	-0.577143	0.563843	-0.577143	0.563843	0.563843	0.999338	NA	NA	NA	NA
ACP2	ENSG00000134575.9	chr11	p11.2	CellTypeSpecific	10	-1.36193	0.173221	0.99933	0.317635	0.227993	0.929259	0.999562	3.82e-05	8.54e-06	0.000391613
DAGLA	ENSG00000134780.9	chr11	q12.2	CellTypeSpecific	18	-0.824927	0.409413	-0.554219	0.579429	0.494003	0.999338	0.99977	4.94e-05	1.9e-05	0.000161428
TIMM10	ENSG00000134809.8	chr11	q12.1	CellTypeSpecific	9	-1.95322	0.0507933	1.47268	0.140838	0.0750559	0.752282	0.998603	3.6e-05	3.16e-06	0.001358
APLNR	ENSG00000134817.10	chr11	q12.1	CellTypeSpecific	5	-0.524966	0.599607	0.456347	0.648141	0.624635	0.999338	0.999816	3.02e-05	4.41e-05	0.000109394
FADS2	ENSG00000134824.13	chr11	q12.2	CellTypeSpecific	2	0.385627	0.699773	-0.584771	0.558701	0.636182	0.999338	0.999758	1.14e-05	0.000120336	0.000110633
TMEM258	ENSG00000134825.15	chr11	q12.2	CellTypeSpecific	9	-0.275757	0.782735	0.186147	0.85233	0.823471	0.999338	0.999814	5.35e-05	5.38e-05	7.86e-05
SLC37A2	ENSG00000134955.11	chr11	q24.2	CellTypeSpecific	3	-0.938904	0.34778	0.0351361	0.971971	0.941761	0.999338	0.991683	0.00742382	3.42e-06	0.000889761
NAT10	ENSG00000135372.8	chr11	p13	CellTypeSpecific	33	0.464846	0.642042	-0.528137	0.597404	0.620343	0.999338	0.999803	1.82e-05	6.98e-05	0.00010845
MYO7A	ENSG00000137474.19	chr11	q13.5	CellTypeSpecific	1	-1.9209	0.0547438	-1.9209	0.0547438	0.0547438	0.712671	0.998068	5.17e-06	1.11e-05	0.00191615
NUMA1	ENSG00000137497.17	chr11	q13.4	CellTypeSpecific	6	0.374863	0.707762	-0.414625	0.678416	0.693559	0.999338	0.999809	2.22e-05	7.45e-05	9.38e-05
CCDC90B	ENSG00000137500.9	chr11	q14.1	CellTypeSpecific	5	-0.898357	0.368995	0.868852	0.384928	0.37688	0.996721	0.999752	1.65e-05	3.17e-05	0.000199369
SYTL2	ENSG00000137501.17	chr11	q14.1	CellTypeSpecific	14	-0.669535	0.503154	0.0595271	0.952532	0.907217	0.999338	0.998516	0.0012005	7.58e-06	0.00027636
NARS2	ENSG00000137513.9	chr11	q14.1	CellTypeSpecific	3	-2.16489	0.0303963	1.87651	0.0605859	0.0405095	0.672306	0.997285	1.33e-05	3.81e-06	0.00269767
MMP27	ENSG00000137675.4	chr11	q22.2	CellTypeSpecific	9	-0.110476	0.912032	-0.402733	0.687145	0.858314	0.999338	0.999484	7.87e-06	0.000414589	9.32e-05
SLC37A4	ENSG00000137700.17	chr11	q23.3	NonSpecific	2	1.30333	0.192463	1.30333	0.192463	0.192463	0.907806	NA	NA	NA	NA
POU2F3	ENSG00000137709.9	chr11	q23.3	CellTypeSpecific	4	-0.0750403	0.940183	-0.0888618	0.929192	0.935143	0.999338	0.999777	3.68e-05	0.000128265	5.83e-05
PPP2R1B	ENSG00000137713.15	chr11	q23.1	CellTypeSpecific	6	0.486614	0.626532	0.222742	0.823736	0.752938	0.999338	0.999771	9.61e-05	2.54e-05	0.000107279
FDX1	ENSG00000137714.2	chr11	q22.3	CellTypeSpecific	2	2.88307	0.00393818	-3.15374	0.00161195	0.00228758	0.161487	0.932212	5.23e-07	9.31e-06	0.0677784
FXYD2	ENSG00000137731.13	chr11	q23.3	CellTypeSpecific	3	0.574854	0.56539	-0.092916	0.92597	0.865022	0.999338	0.999351	0.00046422	1.17e-05	0.000173242
ALKBH8	ENSG00000137760.14	chr11	q22.3	NonSpecific	6	-2.40352	0.0162382	-2.40352	0.0162382	0.0162382	0.509831	NA	NA	NA	NA
SIRT3	ENSG00000142082.14	chr11	p15.5	CellTypeSpecific	22	0.983095	0.325561	-1.80575	0.070958	0.120644	0.830081	0.998714	8.14e-07	0.000386542	0.00089908
IFITM3	ENSG00000142089.15	chr11	p15.5	CellTypeSpecific	10	-0.593887	0.552588	1.55493	0.119962	0.223786	0.92253	0.998333	8.54e-07	0.00104233	0.000624162
PGGHG	ENSG00000142102.15	chr11	p15.5	CellTypeSpecific	11	-0.258838	0.79576	0.149398	0.88124	0.848945	0.999338	0.999807	6.58e-05	4.97e-05	7.76e-05
LIN7C	ENSG00000148943.11	chr11	p14.1	NonSpecific	1	-0.137931	0.890295	-0.137931	0.890295	0.890295	0.999338	NA	NA	NA	NA
IMMP1L	ENSG00000148950.9	chr11	p13	CellTypeSpecific	18	-0.030977	0.975288	-0.0115989	0.990746	0.986532	0.999338	0.999771	9.26e-05	8.41e-05	5.19e-05
PGAP2	ENSG00000148985.19	chr11	p15.4	CellTypeSpecific	6	0.110653	0.911892	-0.0547913	0.956305	0.941496	0.999338	0.999791	7.82e-05	6.78e-05	6.33e-05
ZNF215	ENSG00000149054.15	chr11	p15.4	CellTypeSpecific	13	1.93067	0.0535244	-1.85943	0.0629656	0.0578666	0.730135	0.998186	6.8e-06	8.97e-06	0.00179852
HSD17B12	ENSG00000149084.12	chr11	p11.2	CellTypeSpecific	23	0.404523	0.685828	-0.271878	0.785716	0.743055	0.999338	0.999815	5.15e-05	4.12e-05	9.24e-05
APIP	ENSG00000149089.12	chr11	p13	CellTypeSpecific	63	0.514683	0.606774	-0.210501	0.833276	0.756237	0.999338	0.999747	0.000116544	2.2e-05	0.000114173
EIF3M	ENSG00000149100.12	chr11	p13	CellTypeSpecific	8	0.768175	0.442384	0.115973	0.907674	0.820725	0.999338	0.998976	0.00075825	7.39e-06	0.000258514
SSRP1	ENSG00000149136.8	chr11	q12.1	NonSpecific	6	0.233211	0.815597	0.233211	0.815597	0.815597	0.999338	NA	NA	NA	NA
PTPRJ	ENSG00000149177.12	chr11	p11.2	CellTypeSpecific	12	-0.32918	0.74202	1.07173	0.283839	0.522866	0.999338	0.998894	2e-06	0.000835982	0.000268257
CCDC81	ENSG00000149201.9	chr11	q14.2	CellTypeSpecific	4	-0.234734	0.814415	-1.08774	0.276709	0.603099	0.999338	0.997915	1.51e-06	0.00175208	0.000331824
ENDOD1	ENSG00000149218.4	chr11	q21	CellTypeSpecific	2	-0.0291187	0.97677	-0.0144163	0.988498	0.984612	0.999338	0.999776	7.75e-05	9.6e-05	5.07e-05
CCDC82	ENSG00000149231.11	chr11	q21	CellTypeSpecific	9	1.34211	0.179561	-1.42967	0.152811	0.165208	0.892261	0.999441	6.72e-06	2.63e-05	0.00052557
SERPINH1	ENSG00000149257.13	chr11	q13.5	NonSpecific	3	-1.87532	0.0607492	-1.87532	0.0607492	0.0607492	0.738328	NA	NA	NA	NA
CAPN5	ENSG00000149260.15	chr11	q13.5	CellTypeSpecific	3	-1.34326	0.179189	1.02631	0.304748	0.228608	0.929259	0.999575	3.22e-05	9.66e-06	0.000383372
INTS4	ENSG00000149262.16	chr11	q14.1	CellTypeSpecific	6	1.14044	0.254102	-1.32923	0.183772	0.214171	0.918926	0.999561	5.74e-06	4.32e-05	0.00039044
RPS3	ENSG00000149273.14	chr11	q13.4	CellTypeSpecific	9	-1.40479	0.160083	1.3384	0.180766	0.169858	0.894948	0.999461	1.13e-05	1.64e-05	0.000511618
TTC12	ENSG00000149292.16	chr11	q23.2	CellTypeSpecific	14	0.00745173	0.994054	0.0556453	0.955624	0.989509	0.999338	0.999469	1.47e-05	0.000465772	5.03e-05
AASDHPPT	ENSG00000149313.10	chr11	q22.3	CellTypeSpecific	16	-0.570438	0.568381	0.0235879	0.981181	0.962967	0.999338	0.997588	0.0020898	7.48e-06	0.000314683
P4HA3	ENSG00000149380.11	chr11	q13.4	NonSpecific	1	-0.262857	0.792661	-0.262857	0.792661	0.792661	0.999338	NA	NA	NA	NA
GRIK4	ENSG00000149403.12	chr11	q23.3	NonSpecific	3	-1.28672	0.198192	-1.28672	0.198192	0.198192	0.912312	NA	NA	NA	NA
ROM1	ENSG00000149489.8	chr11	q12.3	CellTypeSpecific	10	-0.0594845	0.952566	0.0215705	0.982791	0.974729	0.999338	0.999773	9.8e-05	7.11e-05	5.78e-05
EML3	ENSG00000149499.11	chr11	q12.3	CellTypeSpecific	4	0.534252	0.593167	-0.594209	0.552372	0.573075	0.999338	0.9998	1.72e-05	6.27e-05	0.000119665
INCENP	ENSG00000149503.12	chr11	q12.3	CellTypeSpecific	21	1.59315	0.111127	-1.54933	0.121301	0.116001	0.824307	0.999179	8.55e-06	1.41e-05	0.000798128
CPSF7	ENSG00000149532.15	chr11	q12.2	CellTypeSpecific	3	0.0983197	0.921678	-0.177312	0.859263	0.899062	0.999338	0.99974	2.18e-05	0.000172542	6.52e-05
EI24	ENSG00000149547.14	chr11	q24.2	CellTypeSpecific	13	0.979408	0.327378	-0.118943	0.90532	0.794765	0.999338	0.997803	0.00173086	4.33e-06	0.000462288
CCDC15	ENSG00000149548.14	chr11	q24.2	CellTypeSpecific	35	-1.05034	0.293561	0.710858	0.477172	0.37482	0.996721	0.999711	4.94e-05	1.28e-05	0.000227086
CHEK1	ENSG00000149554.12	chr11	q24.2	CellTypeSpecific	19	-0.0580876	0.953679	-0.469134	0.638974	0.914768	0.999338	0.998744	4.31e-06	0.00112768	0.000124382
FEZ1	ENSG00000149557.12	chr11	q24.2	CellTypeSpecific	14	-1.18261	0.236964	-0.723229	0.469539	0.33016	0.977758	0.999638	7.1e-05	8.56e-06	0.000282789
TRPT1	ENSG00000149743.13	chr11	q13.1	CellTypeSpecific	6	-2.07083	0.0383749	1.20536	0.228065	0.0667112	0.746553	0.998094	0.000179143	1.25e-06	0.001726
CWC15	ENSG00000150316.11	chr11	q21	CellTypeSpecific	15	2.25057	0.0244128	-1.22324	0.221238	0.0445013	0.68488	0.996893	0.000333594	7.21e-07	0.00277305
PRSS23	ENSG00000150687.11	chr11	q14.2	CellTypeSpecific	13	0.547817	0.583818	-0.413994	0.678879	0.634502	0.999338	0.999814	3.97e-05	3.57e-05	0.000110958
C11orf53	ENSG00000150750.7	chr11	q23.1	CellTypeSpecific	1	0.896907	0.369768	0.896907	0.369768	0.369768	0.996721	0.999748	1.48e-05	3.42e-05	0.000203383
EXT2	ENSG00000151348.13	chr11	p11.2	CellTypeSpecific	13	0.442097	0.658419	0.324047	0.745903	0.706647	0.999338	0.999818	4.4e-05	4.17e-05	9.67e-05
NCAPD3	ENSG00000151503.12	chr11	q25	CellTypeSpecific	7	0.111339	0.911348	0.113266	0.909819	0.91059	0.999338	0.999793	3.92e-05	0.000105636	6.23e-05
KCNJ1	ENSG00000151704.15	chr11	q24.3	CellTypeSpecific	12	-0.717003	0.473372	0.12765	0.898426	0.809996	0.999338	0.999238	0.000537847	8.85e-06	0.00021536
ARL14EP	ENSG00000152219.4	chr11	p14.1	NonSpecific	1	-2.0871	0.0368791	-2.0871	0.0368791	0.0368791	0.661655	NA	NA	NA	NA
CWF19L2	ENSG00000152404.15	chr11	q22.3	CellTypeSpecific	9	-0.512474	0.60832	0.50246	0.615344	0.611846	0.999338	0.999813	2.36e-05	5.29e-05	0.000110515
TMEM123	ENSG00000152558.14	chr11	q22.2	NonSpecific	4	0.579891	0.561988	0.579891	0.561988	0.561988	0.999338	NA	NA	NA	NA
UBASH3B	ENSG00000154127.9	chr11	q24.1	CellTypeSpecific	2	0.500327	0.616845	-0.50009	0.617012	0.616928	0.999338	0.999813	2.3e-05	5.52e-05	0.000109229
ROBO3	ENSG00000154134.14	chr11	q24.2	CellTypeSpecific	6	-0.710058	0.477668	0.688392	0.491206	0.48443	0.999338	0.999793	1.97e-05	4.02e-05	0.000147424
UBE2L6	ENSG00000156587.15	chr11	q12.1	CellTypeSpecific	11	1.74931	0.0802373	-1.49234	0.13561	0.101062	0.811239	0.999026	1.71e-05	6.86e-06	0.000950306
MED19	ENSG00000156603.15	chr11	q12.1	NonSpecific	4	-0.263512	0.792156	-0.263512	0.792156	0.792156	0.999338	NA	NA	NA	NA
GLYATL2	ENSG00000156689.6	chr11	q12.1	CellTypeSpecific	7	0.956031	0.339057	-0.263563	0.792117	0.614678	0.999338	0.999326	0.000401526	6.54e-06	0.000265648
NLRP14	ENSG00000158077.4	chr11	p15.4	NonSpecific	2	-0.292626	0.769808	-0.292626	0.769808	0.769808	0.999338	NA	NA	NA	NA
FAM86C1	ENSG00000158483.15	chr11	q13.4	CellTypeSpecific	16	-0.423561	0.671886	3.04409	0.00233382	0.00468799	0.2437	0.158184	2.34e-09	0.785699	0.0561166
MPZL3	ENSG00000160588.9	chr11	q23.3	CellTypeSpecific	19	0.981019	0.326583	-0.486098	0.626897	0.470677	0.999338	0.999663	0.000114061	9.81e-06	0.000213346
JAML	ENSG00000160593.18	chr11	q23.3	CellTypeSpecific	6	-0.662533	0.50763	1.17896	0.238416	0.345915	0.989687	0.999529	3.08e-06	0.000202541	0.000265839
PCSK7	ENSG00000160613.12	chr11	q23.3	CellTypeSpecific	10	-0.833536	0.404543	-0.77265	0.43973	0.421893	0.999338	0.999773	2e-05	3.15e-05	0.000175177
VPS11	ENSG00000160695.14	chr11	q23.3	CellTypeSpecific	12	0.0172377	0.986247	0.740835	0.458793	0.97239	0.999338	0.986657	1.19e-06	0.0129163	0.000425772
LRRC56	ENSG00000161328.10	chr11	p15.5	CellTypeSpecific	9	0.54035	0.588956	-0.690123	0.490117	0.54051	0.999338	0.999777	1.21e-05	8.04e-05	0.000131001
SHANK2	ENSG00000162105.17	chr11	q13.4	CellTypeSpecific	8	0.601234	0.547684	-1.54675	0.121925	0.225732	0.923841	0.99842	8.86e-07	0.000972205	0.000606769
NEU3	ENSG00000162139.9	chr11	q13.4	CellTypeSpecific	5	-1.42077	0.155385	1.93895	0.0525073	0.0790198	0.760058	0.998661	1.3e-06	8.98e-05	0.00124779
ASRGL1	ENSG00000162174.12	chr11	q12.3	CellTypeSpecific	4	0.723238	0.469534	-0.84171	0.39995	0.433945	0.999338	0.999762	1.13e-05	5.76e-05	0.000168902
LBHD1	ENSG00000162194.12	chr11	q12.3	CellTypeSpecific	12	-0.528971	0.596825	0.938024	0.348232	0.467863	0.999338	0.999637	4.91e-06	0.000177746	0.000180758
TTC9C	ENSG00000162222.13	chr11	q12.3	CellTypeSpecific	8	-0.650932	0.51509	2.26601	0.0234505	0.0468108	0.700036	0.980553	1.24e-07	0.0143898	0.00505689
LRP5	ENSG00000162337.11	chr11	q13.2	CellTypeSpecific	8	1.21575	0.224081	-1.22847	0.219271	0.221655	0.92253	0.999593	1.01e-05	2.47e-05	0.000372425
TPCN2	ENSG00000162341.16	chr11	q13.3	CellTypeSpecific	24	0.679971	0.496523	1.01974	0.307853	0.392772	0.99691	0.999674	5.42e-06	0.000114773	0.000205973
INPPL1	ENSG00000165458.13	chr11	q13.4	CellTypeSpecific	10	0.411872	0.680433	-1.18976	0.234139	0.426765	0.999338	0.998918	1.72e-06	0.000764143	0.000315959
HEPACAM	ENSG00000165478.6	chr11	q24.2	CellTypeSpecific	4	1.0305	0.302776	-0.790904	0.429	0.36013	0.996721	0.999727	3.3e-05	1.64e-05	0.000223797
ARHGAP42	ENSG00000165895.17	chr11	q22.1	CellTypeSpecific	10	0.0225021	0.982047	-0.830619	0.406189	0.96359	0.999338	0.984554	1.05e-06	0.0149279	0.000516837
LARGE2	ENSG00000165905.17	chr11	p11.2	NonSpecific	1	0.825871	0.408877	0.825871	0.408877	0.408877	0.99691	NA	NA	NA	NA
PACSIN3	ENSG00000165912.15	chr11	p11.2	CellTypeSpecific	24	-0.215394	0.82946	-0.0109441	0.991268	0.983319	0.999338	0.99925	0.00060957	1.9e-05	0.000121076
SLC39A13	ENSG00000165915.13	chr11	p11.2	CellTypeSpecific	11	-1.00019	0.317217	1.5176	0.129116	0.188372	0.907806	0.999372	2.15e-06	0.000134661	0.000491271
PSMC3	ENSG00000165916.8	chr11	p11.2	CellTypeSpecific	4	0.945071	0.344623	-1.18236	0.237062	0.283698	0.949324	0.999648	5.93e-06	6.15e-05	0.000284652
CEP295	ENSG00000166004.14	chr11	q21	NonSpecific	8	0.00493496	0.996062	0.00493496	0.996062	0.996062	0.999338	NA	NA	NA	NA
CEP57	ENSG00000166037.10	chr11	q21	CellTypeSpecific	49	-1.51713	0.129235	1.69876	0.0893644	0.105799	0.811239	0.999083	3.94e-06	2.86e-05	0.000884515
ZNF202	ENSG00000166261.10	chr11	q24.1	CellTypeSpecific	16	0.926561	0.354154	-0.907654	0.364061	0.359071	0.996721	0.999742	1.54e-05	3.15e-05	0.000210945
APBB1	ENSG00000166313.18	chr11	p15.4	NonSpecific	3	0.808151	0.419004	0.808151	0.419004	0.419004	0.99691	NA	NA	NA	NA
DCHS1	ENSG00000166341.7	chr11	p15.4	CellTypeSpecific	3	0.126408	0.899409	-0.191338	0.848261	0.878765	0.999338	0.999766	2.41e-05	0.000142335	6.71e-05
CYB5R2	ENSG00000166394.14	chr11	p15.4	CellTypeSpecific	7	0.489829	0.624255	-0.617889	0.536648	0.582028	0.999338	0.999786	1.37e-05	8.14e-05	0.000118996
TUB	ENSG00000166402.8	chr11	p15.4	CellTypeSpecific	11	-0.353787	0.723498	-1.60906	0.107603	0.250104	0.936622	0.993315	4.85e-07	0.00559819	0.00108671
XRRA1	ENSG00000166435.15	chr11	q13.4	CellTypeSpecific	31	-1.42076	0.155386	1.23772	0.21582	0.181228	0.906141	0.999489	1.74e-05	1.2e-05	0.000481445
TRIM66	ENSG00000166436.15	chr11	p15.4	CellTypeSpecific	25	0.684943	0.49338	-0.628281	0.52982	0.511638	0.999338	0.9998	2.34e-05	3.78e-05	0.000138927
RNF169	ENSG00000166439.5	chr11	q13.4	CellTypeSpecific	4	-0.016067	0.987181	-0.707353	0.479347	0.974336	0.999338	0.987776	1.27e-06	0.0118326	0.000390506
RPL27A	ENSG00000166441.12	chr11	p15.4	CellTypeSpecific	6	0.120621	0.903991	1.40545	0.159888	0.693731	0.999338	0.977436	4.9e-07	0.0212035	0.00136015
AKIP1	ENSG00000166452.11	chr11	p15.4	CellTypeSpecific	6	0.32589	0.744507	0.846074	0.397511	0.597495	0.999338	0.999438	3.9e-06	0.000389872	0.00016822
TMEM41B	ENSG00000166471.10	chr11	p15.4	CellTypeSpecific	11	0.611355	0.540965	-0.322421	0.747134	0.661469	0.999338	0.999775	7.99e-05	2.19e-05	0.000123222
ZNF143	ENSG00000166478.9	chr11	p15.4	CellTypeSpecific	20	0.363906	0.715928	-0.608944	0.542562	0.639914	0.999338	0.999732	9.73e-06	0.000145111	0.000113613
WEE1	ENSG00000166483.10	chr11	p15.4	CellTypeSpecific	24	-0.848729	0.396032	-0.572318	0.567106	0.48017	0.999338	0.999766	4.89e-05	1.83e-05	0.000167087
TMPRSS5	ENSG00000166682.10	chr11	q23.2	NonSpecific	5	-0.871853	0.383288	-0.871853	0.383288	0.383288	0.996721	NA	NA	NA	NA
NNMT	ENSG00000166741.7	chr11	q23.2	CellTypeSpecific	5	-0.397362	0.6911	0.0663063	0.947134	0.90701	0.999338	0.999537	0.000320562	1.79e-05	0.000124894
SAAL1	ENSG00000166788.9	chr11	p15.1	CellTypeSpecific	16	0.672426	0.501312	-0.598384	0.549584	0.525595	0.999338	0.999803	2.55e-05	3.66e-05	0.000135132
LDHC	ENSG00000166796.11	chr11	p15.1	NonSpecific	12	1.85701	0.0633099	1.85701	0.0633099	0.0633099	0.742085	NA	NA	NA	NA
FAM111A	ENSG00000166801.15	chr11	q12.1	CellTypeSpecific	7	0.672388	0.501337	-0.687194	0.491961	0.496648	0.999338	0.999793	1.78e-05	4.63e-05	0.000142539
MS4A7	ENSG00000166927.12	chr11	q12.2	CellTypeSpecific	7	1.3524	0.176249	-1.25822	0.208311	0.191108	0.907806	0.999524	1.32e-05	1.62e-05	0.000446949
MS4A14	ENSG00000166928.10	chr11	q12.2	NonSpecific	22	1.62954	0.103198	1.62954	0.103198	0.103198	0.811239	NA	NA	NA	NA
ART5	ENSG00000167311.13	chr11	p15.4	CellTypeSpecific	6	0.368524	0.712482	-0.219147	0.826536	0.781308	0.999338	0.999809	6.26e-05	3.99e-05	8.9e-05
RRM1	ENSG00000167325.14	chr11	p15.4	CellTypeSpecific	7	-0.241548	0.809131	0.884713	0.376311	0.654316	0.999338	0.99901	2.73e-06	0.000785861	0.000201492
OR51E2	ENSG00000167332.7	chr11	p15.4	CellTypeSpecific	11	-1.5328	0.125325	1.55902	0.118992	0.12208	0.830081	0.999225	6.95e-06	1.82e-05	0.000749764
TRIM68	ENSG00000167333.12	chr11	p15.4	NonSpecific	2	-0.54924	0.582841	-0.54924	0.582841	0.582841	0.999338	NA	NA	NA	NA
NDUFV1	ENSG00000167792.11	chr11	q13.2	CellTypeSpecific	6	0.817077	0.413884	-0.956167	0.338988	0.374618	0.996721	0.999734	9.57e-06	5.43e-05	0.000201744
NUDT8	ENSG00000167799.9	chr11	q13.2	CellTypeSpecific	2	-0.00888295	0.992913	0.0743344	0.940744	0.987329	0.999338	0.99941	1.28e-05	0.00052355	5.39e-05
RAB3IL1	ENSG00000167994.11	chr11	q12.3	CellTypeSpecific	12	-0.736151	0.461639	1.15724	0.247173	0.335211	0.981161	0.999604	3.91e-06	0.000136079	0.000255898
BSCL2	ENSG00000168000.14	chr11	q12.3	CellTypeSpecific	3	0.150466	0.880397	0.522194	0.601535	0.806021	0.999338	0.99944	6.21e-06	0.000443867	0.000110343
ATG16L2	ENSG00000168010.10	chr11	q13.4	NonSpecific	1	0.112397	0.910509	0.112397	0.910509	0.910509	0.999338	NA	NA	NA	NA
LTBP3	ENSG00000168056.15	chr11	q13.1	CellTypeSpecific	8	-0.967668	0.33321	0.746066	0.455627	0.390263	0.996721	0.999746	3.3e-05	1.83e-05	0.000202746
STIP1	ENSG00000168439.16	chr11	q13.1	CellTypeSpecific	3	1.79529	0.072608	-1.71472	0.086397	0.0789169	0.760058	0.998729	8.07e-06	1.02e-05	0.00125314
CHRM1	ENSG00000168539.3	chr11	q12.3	CellTypeSpecific	4	-0.48442	0.628088	-0.47124	0.63747	0.632809	0.999338	0.999815	2.48e-05	5.43e-05	0.000105992
TMEM223	ENSG00000168569.7	chr11	q12.3	CellTypeSpecific	9	-0.0337693	0.973061	1.33659	0.181357	0.938526	0.999338	0.904083	3.58e-07	0.0934244	0.00249262
METTL15	ENSG00000169519.20	chr11	p14.1	CellTypeSpecific	16	0.97734	0.328401	-1.47248	0.140891	0.20249	0.912385	0.999418	2.38e-06	0.000128582	0.000451016
ANKK1	ENSG00000170209.4	chr11	q23.2	NonSpecific	4	-1.23406	0.21718	-1.23406	0.21718	0.21718	0.92253	NA	NA	NA	NA
NFRKB	ENSG00000170322.14	chr11	q24.3	CellTypeSpecific	13	-0.94071	0.346854	-0.298643	0.765213	0.589614	0.999338	0.999456	0.000296281	7.38e-06	0.000240054
MSANTD4	ENSG00000170903.10	chr11	q22.3	CellTypeSpecific	9	0.215011	0.829759	-0.184197	0.853859	0.842651	0.999338	0.999812	4.1e-05	7.4e-05	7.26e-05
CAVIN3	ENSG00000170955.9	chr11	p15.4	CellTypeSpecific	20	2.48716	0.0128766	-1.47306	0.140735	0.0236939	0.598364	0.994752	0.000267591	5.01e-07	0.00498005
MAP6	ENSG00000171533.11	chr11	q13.5	CellTypeSpecific	9	1.66707	0.0954997	-0.117902	0.906145	0.509574	0.999338	0.95818	0.0369128	8.85e-07	0.00490656
P2RY6	ENSG00000171631.14	chr11	q13.4	CellTypeSpecific	5	1.27044	0.203929	-1.05392	0.291921	0.241686	0.929766	0.999615	2.32e-05	1.32e-05	0.00034853
ANO5	ENSG00000171714.10	chr11	p14.3	NonSpecific	4	-0.690737	0.489731	-0.690737	0.489731	0.489731	0.999338	NA	NA	NA	NA
C1QTNF4	ENSG00000172247.3	chr11	p11.2	CellTypeSpecific	21	1.37436	0.16933	0.801711	0.42272	0.254296	0.938147	0.999502	9.36e-05	5.46e-06	0.000398545
HINFP	ENSG00000172273.12	chr11	q23.3	CellTypeSpecific	17	0.500037	0.617049	-1.13878	0.254797	0.409412	0.99691	0.999343	2.43e-06	0.000393019	0.000261937
TTC36	ENSG00000172425.10	chr11	q23.3	CellTypeSpecific	7	-0.941128	0.346639	-0.491138	0.623329	0.481746	0.999338	0.999694	9.73e-05	1.12e-05	0.000197768
FIBP	ENSG00000172500.12	chr11	q13.1	CellTypeSpecific	18	3.93483	8.33e-05	-2.46692	0.0136283	0.000165504	0.0265013	0.603835	0.000968801	8.5e-09	0.395196
CTSW	ENSG00000172543.7	chr11	q13.1	CellTypeSpecific	19	-0.42367	0.671806	-4.76833	1.86e-06	3.72e-06	0.0007686	5.2e-07	1.3e-16	0.980116	0.0198831
RAD9A	ENSG00000172613.7	chr11	q13.2	CellTypeSpecific	3	0.19269	0.847202	-0.154868	0.876926	0.863566	0.999338	0.999811	4.54e-05	7.37e-05	7.02e-05
EFEMP2	ENSG00000172638.12	chr11	q13.1	NonSpecific	2	-0.535044	0.592619	-0.535044	0.592619	0.592619	0.999338	NA	NA	NA	NA
CFL1	ENSG00000172757.12	chr11	q13.1	NonSpecific	1	-0.458248	0.646774	-0.458248	0.646774	0.646774	0.999338	NA	NA	NA	NA
SNX32	ENSG00000172803.17	chr11	q13.1	CellTypeSpecific	14	-5.73445	9.78e-09	4.44743	8.69e-06	1.95e-08	6.57e-06	0.000148382	5.38e-08	5.89e-14	0.999852
SSH3	ENSG00000172830.12	chr11	q13.2	CellTypeSpecific	20	2.80204	0.0050781	-1.72212	0.0850479	0.00959474	0.378699	0.987588	0.00030629	2.59e-07	0.0121056
NADSYN1	ENSG00000172890.11	chr11	q13.4	CellTypeSpecific	25	-1.65755	0.0974087	1.64284	0.100416	0.0988904	0.811239	0.999018	7.16e-06	1.42e-05	0.000960747
RNASEH2C	ENSG00000172922.8	chr11	q13.1	NonSpecific	5	-1.21322	0.225046	-1.21322	0.225046	0.225046	0.923841	NA	NA	NA	NA
MYEOV	ENSG00000172927.7	chr11	q13.3	NonSpecific	1	-0.368644	0.712393	-0.368644	0.712393	0.712393	0.999338	NA	NA	NA	NA
ANKRD13D	ENSG00000172932.14	chr11	q13.2	NonSpecific	2	-0.0345506	0.972438	-0.0345506	0.972438	0.972438	0.999338	NA	NA	NA	NA
MRGPRD	ENSG00000172938.3	chr11	q13.3	NonSpecific	4	0.36622	0.714201	0.36622	0.714201	0.714201	0.999338	NA	NA	NA	NA
TRMT112	ENSG00000173113.6	chr11	q13.1	CellTypeSpecific	7	0.745627	0.455893	1.06105	0.288669	0.36252	0.996721	0.999675	5.53e-06	9.79e-05	0.000221931
RHOD	ENSG00000173156.6	chr11	q13.2	CellTypeSpecific	11	-0.138916	0.889516	-0.593188	0.553056	0.809483	0.999338	0.999219	4.63e-06	0.000646356	0.000129696
MAP3K11	ENSG00000173327.7	chr11	q13.1	CellTypeSpecific	11	0.763721	0.445033	0.430558	0.66679	0.56336	0.999338	0.999759	7.4e-05	1.73e-05	0.000150149
EHBP1L1	ENSG00000173442.12	chr11	q13.1	CellTypeSpecific	13	-1.57119	0.116138	-0.130697	0.896015	0.552571	0.999338	0.977244	0.0196573	1.13e-06	0.00309798
FKBP2	ENSG00000173486.12	chr11	q13.1	CellTypeSpecific	2	1.16947	0.242214	-3.42883	0.000606199	0.00120997	0.112168	0.658077	4.56e-09	0.183736	0.158187
VEGFB	ENSG00000173511.9	chr11	q13.1	CellTypeSpecific	4	-0.433183	0.664882	0.425145	0.670731	0.667822	0.999338	0.999816	2.58e-05	5.9e-05	9.89e-05
LRFN4	ENSG00000173621.8	chr11	q13.2	CellTypeSpecific	5	-0.136665	0.891296	0.946502	0.343893	0.770764	0.999338	0.997131	1.63e-06	0.00256181	0.000305819
TIGD3	ENSG00000173825.6	chr11	q13.1	CellTypeSpecific	2	0.465092	0.641866	-0.55984	0.575589	0.609963	0.999338	0.999796	1.6e-05	7.66e-05	0.000111347
SPTBN2	ENSG00000173898.11	chr11	q13.2	NonSpecific	1	2.37464	0.0175661	2.37464	0.0175661	0.0175661	0.525751	NA	NA	NA	NA
CTSF	ENSG00000174080.10	chr11	q13.2	NonSpecific	2	-2.19408	0.0282299	-2.19408	0.0282299	0.0282299	0.619816	NA	NA	NA	NA
B4GAT1	ENSG00000174684.6	chr11	q13.2	CellTypeSpecific	6	0.318244	0.7503	-1.23105	0.218303	0.465108	0.999338	0.997982	1.24e-06	0.00161458	0.000402123
BRMS1	ENSG00000174744.13	chr11	q13.2	CellTypeSpecific	5	-1.79615	0.0724704	1.80385	0.0712553	0.0718578	0.751982	0.998587	5.7e-06	1.3e-05	0.00139442
HRAS	ENSG00000174775.16	chr11	p15.5	CellTypeSpecific	4	-1.14941	0.250386	-2.05294	0.0400782	0.0703784	0.750639	0.997983	5.03e-07	0.00044588	0.00157085
CNIH2	ENSG00000174871.10	chr11	q13.2	NonSpecific	3	0.303637	0.761405	0.303637	0.761405	0.761405	0.999338	NA	NA	NA	NA
PACS1	ENSG00000175115.11	chr11	q13.1	NonSpecific	24	-1.77478	0.0759337	-1.77478	0.0759337	0.0759337	0.752282	NA	NA	NA	NA
ZNF408	ENSG00000175213.2	chr11	p11.2	NonSpecific	1	1.39216	0.163875	1.39216	0.163875	0.163875	0.892261	NA	NA	NA	NA
ARHGAP1	ENSG00000175220.11	chr11	p11.2	CellTypeSpecific	10	0.353755	0.723523	-0.393977	0.693598	0.709102	0.999338	0.999809	2.27e-05	7.72e-05	9.11e-05
ATG13	ENSG00000175224.16	chr11	p11.2	NonSpecific	15	1.05894	0.289626	1.05894	0.289626	0.289626	0.949324	NA	NA	NA	NA
CST6	ENSG00000175315.2	chr11	q13.1	CellTypeSpecific	26	-0.163165	0.870389	1.04538	0.295847	0.712037	0.999338	0.996792	1.38e-06	0.00284324	0.000363814
BANF1	ENSG00000175334.7	chr11	q13.1	NonSpecific	7	-0.0910037	0.92749	-0.0910037	0.92749	0.92749	0.999338	NA	NA	NA	NA
TMEM9B	ENSG00000175348.10	chr11	p15.4	CellTypeSpecific	8	0.398483	0.690274	-1.04558	0.295756	0.489459	0.999338	0.999264	2.55e-06	0.000499588	0.000234134
SCUBE2	ENSG00000175356.12	chr11	p15.4	CellTypeSpecific	5	-1.20028	0.23003	0.432256	0.665555	0.412898	0.99691	0.999308	0.00033001	4.62e-06	0.000357571
EIF1AD	ENSG00000175376.8	chr11	q13.1	NonSpecific	1	-2.34513	0.0190203	-2.34513	0.0190203	0.0190203	0.550525	NA	NA	NA	NA
EIF3F	ENSG00000175390.13	chr11	p15.4	CellTypeSpecific	12	-0.525811	0.599019	0.719809	0.471643	0.53679	0.999338	0.999762	1.04e-05	9.34e-05	0.000134415
UBQLNL	ENSG00000175518.6	chr11	p15.4	CellTypeSpecific	12	-0.135892	0.891906	0.157845	0.874579	0.883857	0.999338	0.999791	3.22e-05	0.00011113	6.57e-05
KCNE3	ENSG00000175538.10	chr11	q13.4	NonSpecific	12	0.506197	0.612718	0.506197	0.612718	0.612718	0.999338	NA	NA	NA	NA
DRAP1	ENSG00000175550.7	chr11	q13.1	CellTypeSpecific	3	-2.34805	0.0188717	2.17805	0.0294024	0.0229905	0.591381	0.994765	6.82e-06	4.18e-06	0.00522384
UCP2	ENSG00000175567.8	chr11	q13.4	NonSpecific	1	0.231884	0.816628	0.231884	0.816628	0.816628	0.999338	NA	NA	NA	NA
PAAF1	ENSG00000175575.12	chr11	q13.4	CellTypeSpecific	13	1.43584	0.151049	-0.941741	0.346325	0.216598	0.921835	0.999491	6.17e-05	5.93e-06	0.000441704
MRPL48	ENSG00000175581.13	chr11	q13.4	CellTypeSpecific	13	1.90173	0.0572064	1.95228	0.0509053	0.053874	0.707551	0.998034	4.32e-06	1.31e-05	0.00194887
RAB6A	ENSG00000175582.19	chr11	q13.4	CellTypeSpecific	15	-1.11983	0.262787	1.07622	0.28183	0.272061	0.947366	0.999669	1.38e-05	2.38e-05	0.000293674
RPS6KB2	ENSG00000175634.14	chr11	q13.2	CellTypeSpecific	9	-0.403118	0.686861	-1.19794	0.23094	0.427698	0.999338	0.998844	1.64e-06	0.000828734	0.000325346
AP002986.1	ENSG00000175773.12	chr11	q24.3	CellTypeSpecific	2	-1.14109	0.253833	1.25148	0.210758	0.230661	0.929259	0.999602	7.61e-06	3.48e-05	0.000355641
TCP11L1	ENSG00000176148.15	chr11	p13	CellTypeSpecific	17	-1.10296	0.270045	1.23595	0.216477	0.240899	0.929766	0.999616	7.3e-06	3.86e-05	0.000338516
PLA2G16	ENSG00000176485.11	chr11	q13.1	CellTypeSpecific	8	0.21346	0.830968	-0.157392	0.874936	0.856011	0.999338	0.999812	4.96e-05	6.59e-05	7.23e-05
TMEM80	ENSG00000177042.14	chr11	p15.5	CellTypeSpecific	16	0.656083	0.511771	-0.253319	0.800022	0.695846	0.999338	0.999698	0.00014452	1.56e-05	0.000141431
DSCAML1	ENSG00000177103.13	chr11	q23.3	CellTypeSpecific	16	0.0898078	0.92844	0.0654612	0.947807	0.939621	0.999338	0.999794	5.59e-05	9.02e-05	5.97e-05
PIDD1	ENSG00000177595.17	chr11	p15.5	NonSpecific	4	1.55844	0.119128	1.55844	0.119128	0.119128	0.82967	NA	NA	NA	NA
RPLP2	ENSG00000177600.8	chr11	p15.5	CellTypeSpecific	10	-0.752408	0.451806	1.30721	0.191142	0.283992	0.949324	0.999464	2.49e-06	0.00020266	0.000331304
CD151	ENSG00000177697.17	chr11	p15.5	NonSpecific	4	0.757286	0.448879	0.757286	0.448879	0.448879	0.999338	NA	NA	NA	NA
POLR2L	ENSG00000177700.5	chr11	p15.5	CellTypeSpecific	1	-1.32584	0.184892	-1.32584	0.184892	0.184892	0.907806	0.999508	9.48e-06	2.12e-05	0.000461202
BET1L	ENSG00000177951.17	chr11	p15.5	NonSpecific	2	0.839093	0.401417	0.839093	0.401417	0.401417	0.99691	NA	NA	NA	NA
RIC8A	ENSG00000177963.14	chr11	p15.5	NonSpecific	8	-0.82521	0.409252	-0.82521	0.409252	0.409252	0.99691	NA	NA	NA	NA
KDELC2	ENSG00000178202.12	chr11	q22.3	CellTypeSpecific	9	-1.26968	0.204198	1.60123	0.109326	0.143398	0.868874	0.99931	3.01e-06	5.73e-05	0.000629798
IGSF22	ENSG00000179057.13	chr11	p15.1	CellTypeSpecific	19	0.0623958	0.950248	-0.104989	0.916384	0.93756	0.999338	0.999744	2.76e-05	0.000169671	5.83e-05
SPTY2D1	ENSG00000179119.14	chr11	p15.1	CellTypeSpecific	12	-0.89395	0.371349	0.8556	0.392219	0.381651	0.996721	0.999755	1.72e-05	3.11e-05	0.000196632
MRGPRX3	ENSG00000179826.6	chr11	p15.1	NonSpecific	10	-2.21985	0.0264291	-2.21985	0.0264291	0.0264291	0.613187	NA	NA	NA	NA
TH	ENSG00000180176.14	chr11	p15.5	NonSpecific	1	1.19289	0.232911	1.19289	0.232911	0.232911	0.929663	NA	NA	NA	NA
SLC36A4	ENSG00000180773.14	chr11	q21	CellTypeSpecific	4	0.114936	0.908496	0.00243476	0.998057	0.996193	0.999338	0.999127	0.00074556	2.04e-05	0.000107488
OR51E1	ENSG00000180785.8	chr11	p15.4	CellTypeSpecific	15	-3.35928	0.000781471	3.32782	0.000875285	0.000825722	0.0867008	0.795577	1.05e-06	1.54e-06	0.20442
OR52N2	ENSG00000180988.2	chr11	p15.4	NonSpecific	2	-0.397906	0.6907	-0.397906	0.6907	0.6907	0.999338	NA	NA	NA	NA
OR52N4	ENSG00000181074.3	chr11	p15.4	NonSpecific	10	-1.56824	0.116825	-1.56824	0.116825	0.116825	0.825727	NA	NA	NA	NA
TMEM136	ENSG00000181264.8	chr11	q23.3	CellTypeSpecific	17	-0.257665	0.796665	0.726139	0.467754	0.677216	0.999338	0.999451	4.67e-06	0.000401215	0.000142847
HEPHL1	ENSG00000181333.11	chr11	q21	NonSpecific	13	2.56164	0.0104179	2.56164	0.0104179	0.0104179	0.393809	NA	NA	NA	NA
FAM181B	ENSG00000182103.4	chr11	q14.1	CellTypeSpecific	10	0.0871871	0.930523	0.537536	0.590897	0.874383	0.999338	0.998919	4.24e-06	0.000945796	0.000130924
C11orf54	ENSG00000182919.14	chr11	q21	CellTypeSpecific	17	-1.4146	0.157187	1.44543	0.148337	0.152644	0.876061	0.999394	7.71e-06	2.09e-05	0.00057696
PTGDR2	ENSG00000183134.4	chr11	q12.2	NonSpecific	1	-3.41333	0.000641734	-3.41333	0.000641734	0.000641734	0.0747328	NA	NA	NA	NA
FANCF	ENSG00000183161.4	chr11	p14.3	NonSpecific	3	0.80497	0.420837	0.80497	0.420837	0.420837	0.998653	NA	NA	NA	NA
MRGPRX2	ENSG00000183695.2	chr11	p15.1	NonSpecific	1	-0.141753	0.887275	-0.141753	0.887275	0.887275	0.999338	NA	NA	NA	NA
OLFML1	ENSG00000183801.7	chr11	p15.4	CellTypeSpecific	10	-0.0275078	0.978055	-0.832401	0.405183	0.955382	0.999338	0.987333	1.13e-06	0.01219	0.000475559
DENND5A	ENSG00000184014.7	chr11	p15.4	CellTypeSpecific	9	-0.048734	0.961131	0.0682011	0.945626	0.954659	0.999338	0.999757	3.47e-05	0.000153226	5.48e-05
OAF	ENSG00000184232.8	chr11	q23.3	CellTypeSpecific	5	-0.736094	0.461673	0.596117	0.551097	0.506513	0.999338	0.999795	3.12e-05	2.87e-05	0.000144768
ATL3	ENSG00000184743.12	chr11	q13.1	NonSpecific	5	1.36079	0.173582	1.36079	0.173582	0.173582	0.899506	NA	NA	NA	NA
SIGIRR	ENSG00000185187.12	chr11	p15.5	CellTypeSpecific	13	2.37115	0.0177326	-1.33768	0.181	0.0325387	0.639295	0.995962	0.000315979	5.87e-07	0.00372097
IFITM2	ENSG00000185201.16	chr11	p15.5	CellTypeSpecific	35	0.374569	0.707981	-2.00688	0.0447629	0.0978692	0.811239	0.968967	1.77e-07	0.0271396	0.00389345
LMNTD2	ENSG00000185522.8	chr11	p15.5	NonSpecific	2	-1.6395	0.101109	-1.6395	0.101109	0.101109	0.811239	NA	NA	NA	NA
PSMD13	ENSG00000185627.17	chr11	p15.5	CellTypeSpecific	4	-0.685349	0.493124	-0.0502765	0.959902	0.92083	0.999338	0.998108	0.0015697	6.9e-06	0.000315524
PRG2	ENSG00000186652.9	chr11	q12.1	CellTypeSpecific	14	-1.16392	0.244456	1.52249	0.127886	0.169701	0.894948	0.999404	3.08e-06	6.92e-05	0.000523603
TMEM216	ENSG00000187049.9	chr11	q12.2	CellTypeSpecific	3	-1.70294	0.0885793	-0.392517	0.694676	0.197487	0.911314	0.995305	0.00311049	1.14e-06	0.0015833
ANGPTL5	ENSG00000187151.7	chr11	q22.1	CellTypeSpecific	14	1.60155	0.109254	-1.57611	0.115001	0.112057	0.818984	0.999147	7.9e-06	1.47e-05	0.000830406
NCR3LG1	ENSG00000188211.8	chr11	p15.1	CellTypeSpecific	1	-0.588889	0.555936	-0.588889	0.555936	0.555936	0.999338	0.999806	2.07e-05	4.94e-05	0.000124312
HBG2	ENSG00000196565.13	chr11	p15.4	CellTypeSpecific	13	-0.999742	0.317435	0.842897	0.399286	0.355824	0.995678	0.999735	2.44e-05	2.06e-05	0.000219507
MMP1	ENSG00000196611.4	chr11	q22.2	NonSpecific	1	-0.886243	0.375486	-0.886243	0.375486	0.375486	0.996721	NA	NA	NA	NA
TRAPPC4	ENSG00000196655.11	chr11	q23.3	CellTypeSpecific	8	-1.33406	0.182185	0.573335	0.566418	0.31206	0.96573	0.999334	0.000245958	4.05e-06	0.000416229
ARHGEF12	ENSG00000196914.8	chr11	q23.3	CellTypeSpecific	4	-0.339104	0.734532	0.716196	0.47387	0.62453	0.999338	0.999626	6.18e-06	0.000234445	0.000133123
MRPL21	ENSG00000197345.12	chr11	q13.3	CellTypeSpecific	28	0.656795	0.511312	-0.509041	0.610723	0.562549	0.999338	0.999805	3.59e-05	3.07e-05	0.000128666
BCO2	ENSG00000197580.11	chr11	q23.1	NonSpecific	1	-0.565	0.572074	-0.565	0.572074	0.572074	0.999338	NA	NA	NA	NA
MPEG1	ENSG00000197629.5	chr11	q12.1	CellTypeSpecific	8	0.864444	0.387344	-0.917466	0.358898	0.372853	0.996721	0.999746	1.25e-05	4.08e-05	0.000201146
SVIP	ENSG00000198168.8	chr11	p14.3	NonSpecific	9	0.177202	0.85935	0.177202	0.85935	0.85935	0.999338	NA	NA	NA	NA
UQCC3	ENSG00000204922.4	chr11	q12.3	CellTypeSpecific	8	0.97078	0.331658	-0.749966	0.453275	0.388285	0.996721	0.999745	3.28e-05	1.83e-05	0.000203831
AC044839.1	ENSG00000205106.4	chr11	p11.2	CellTypeSpecific	15	0.842756	0.399365	-0.890625	0.373131	0.386046	0.996721	0.999753	1.3e-05	4.13e-05	0.000192952
C11orf91	ENSG00000205177.6	chr11	p13	NonSpecific	5	1.01291	0.311102	1.01291	0.311102	0.311102	0.965708	NA	NA	NA	NA
NAP1L4	ENSG00000205531.12	chr11	p15.4	NonSpecific	2	-0.358564	0.719921	-0.358564	0.719921	0.719921	0.999338	NA	NA	NA	NA
IFITM5	ENSG00000206013.2	chr11	p15.5	CellTypeSpecific	25	-0.185697	0.852683	-1.01898	0.308211	0.685288	0.999338	0.997624	1.58e-06	0.00205922	0.000315546
MRPL23	ENSG00000214026.10	chr11	p15.5	CellTypeSpecific	26	-0.604339	0.545618	0.272789	0.785016	0.693612	0.999338	0.999749	0.000105506	1.95e-05	0.000125998
TSPAN4	ENSG00000214063.10	chr11	p15.5	CellTypeSpecific	4	-0.145718	0.884144	-0.12721	0.898774	0.891933	0.999338	0.999803	4.36e-05	8.72e-05	6.57e-05
COLCA2	ENSG00000214290.8	chr11	q23.1	NonSpecific	4	0.353619	0.723624	0.353619	0.723624	0.723624	0.999338	NA	NA	NA	NA
VSTM5	ENSG00000214376.5	chr11	q21	NonSpecific	12	0.341253	0.732913	0.341253	0.732913	0.732913	0.999338	NA	NA	NA	NA
PPME1	ENSG00000214517.9	chr11	q13.4	NonSpecific	1	0.789883	0.429596	0.789883	0.429596	0.429596	0.999338	NA	NA	NA	NA
STARD10	ENSG00000214530.8	chr11	q13.4	CellTypeSpecific	8	-0.975779	0.329174	0.822455	0.410818	0.367705	0.996721	0.999743	2.47e-05	2.14e-05	0.000211073
SMTNL1	ENSG00000214872.8	chr11	q12.1	CellTypeSpecific	14	0.840299	0.400741	-0.694161	0.487581	0.443098	0.999338	0.999777	2.81e-05	2.52e-05	0.000169577
CNTF	ENSG00000242689.2	chr11	q12.1	NonSpecific	1	1.2233	0.221216	1.2233	0.221216	0.221216	0.92253	NA	NA	NA	NA
AC087521.1	ENSG00000244953.1	chr11	p11.2	CellTypeSpecific	15	-0.308055	0.75804	0.841295	0.400183	0.611057	0.999338	0.999398	3.77e-06	0.000428411	0.000169333
NEAT1	ENSG00000245532.7	chr11	q13.1	NonSpecific	10	1.36578	0.172009	1.36578	0.172009	0.172009	0.896433	NA	NA	NA	NA
RAB30-AS1	ENSG00000246067.7	chr11	q14.1	NonSpecific	14	1.56466	0.117662	1.56466	0.117662	0.117662	0.826343	NA	NA	NA	NA
CCDC153	ENSG00000248712.7	chr11	q23.3	NonSpecific	6	-0.532079	0.594671	-0.532079	0.594671	0.594671	0.999338	NA	NA	NA	NA
ACTN3	ENSG00000248746.5	chr11	q13.2	CellTypeSpecific	5	2.11939	0.0340579	-2.27976	0.0226218	0.0271889	0.613187	0.995705	2.2e-06	1.45e-05	0.00427812
AP000808.1	ENSG00000250508.1	chr11	q13.3	CellTypeSpecific	8	-1.63916	0.10118	1.35066	0.176804	0.129279	0.839791	0.99925	2.15e-05	7.26e-06	0.000721076
AP001999.1	ENSG00000251226.1	chr11	q25	NonSpecific	10	-0.629786	0.528835	-0.629786	0.528835	0.528835	0.999338	NA	NA	NA	NA
AC103736.1	ENSG00000254427.1	chr11	p11.2	NonSpecific	13	0.0259804	0.979273	0.0259804	0.979273	0.979273	0.999338	NA	NA	NA	NA
AP002495.2	ENSG00000254469.7	chr11	q13.4	CellTypeSpecific	2	-0.708633	0.478552	0.328603	0.742455	0.632768	0.999338	0.999731	0.000107774	1.61e-05	0.000144713
AP000911.2	ENSG00000254648.1	chr11	q25	CellTypeSpecific	5	-0.680807	0.495994	0.391003	0.695795	0.60631	0.999338	0.999777	6.92e-05	2.07e-05	0.000133555
AP003059.1	ENSG00000254731.1	chr11	q14.2	CellTypeSpecific	7	-0.552987	0.580272	0.623974	0.532644	0.556779	0.999338	0.999797	1.61e-05	6.31e-05	0.000124134
EEF1G	ENSG00000254772.9	chr11	q12.3	CellTypeSpecific	11	0.032397	0.974155	-1.18991	0.234082	0.943672	0.999338	0.947699	5.06e-07	0.0507892	0.00151136
AP001189.3	ENSG00000254810.1	chr11	q13.5	NonSpecific	3	0.0228417	0.981777	0.0228417	0.981777	0.981777	0.999338	NA	NA	NA	NA
DPP3	ENSG00000254986.7	chr11	q13.2	CellTypeSpecific	13	4.90676	9.26e-07	-5.63813	1.72e-08	3.38e-08	9.84e-06	0.00010135	2.36e-13	1.47e-09	0.999899
KRTAP5-9	ENSG00000254997.3	chr11	q13.4	NonSpecific	23	1.46568	0.142735	1.46568	0.142735	0.142735	0.868874	NA	NA	NA	NA
AP003392.4	ENSG00000255121.2	chr11	q23.3	CellTypeSpecific	5	-1.75695	0.0789268	0.0708091	0.94355	0.717623	0.999338	0.861542	0.127477	6.27e-07	0.01098
AP006621.2	ENSG00000255142.1	chr11	p15.5	CellTypeSpecific	6	-0.209287	0.834224	0.251657	0.801306	0.819088	0.999338	0.999797	2.62e-05	0.000101864	7.45e-05
AP001360.2	ENSG00000255216.1	chr11	q23.3	CellTypeSpecific	9	2.56418	0.0103419	-0.261351	0.793822	0.0215866	0.578911	0.550228	0.397174	7.86e-08	0.0525982
AC099687.1	ENSG00000255243.1	chr11	p14.3	NonSpecific	1	-0.659218	0.509756	-0.659218	0.509756	0.509756	0.999338	NA	NA	NA	NA
AP003059.2	ENSG00000255250.1	chr11	q14.2	NonSpecific	2	0.501053	0.616334	0.501053	0.616334	0.616334	0.999338	NA	NA	NA	NA
KC877392.1	ENSG00000255260.1	chr11	p15.4	CellTypeSpecific	18	-0.0635806	0.949304	-0.339328	0.734363	0.912972	0.999338	0.99932	7.3e-06	0.000582263	9e-05
SMIM35	ENSG00000255274.9	chr11	q23.3	NonSpecific	4	0.890848	0.373011	0.890848	0.373011	0.373011	0.996721	NA	NA	NA	NA
AP006621.3	ENSG00000255284.1	chr11	p15.5	CellTypeSpecific	8	0.038513	0.969279	0.256282	0.797733	0.946041	0.999338	0.999282	8.03e-06	0.000629804	8.05e-05
AC136475.5	ENSG00000255328.1	chr11	p15.5	CellTypeSpecific	8	2.24166	0.0249831	-2.08778	0.0368177	0.0297706	0.626463	0.996106	7.05e-06	4.97e-06	0.00388183
AP000785.2	ENSG00000255362.1	chr11	q13.5	CellTypeSpecific	7	-0.493402	0.621728	-0.750645	0.452866	0.540062	0.999338	0.999735	8.48e-06	0.000118685	0.000138227
AC090092.1	ENSG00000255418.5	chr11	p14.3	NonSpecific	1	-1.56624	0.117293	-1.56624	0.117293	0.117293	0.825727	NA	NA	NA	NA
AP003486.1	ENSG00000255455.2	chr11	q24.3	CellTypeSpecific	5	-1.80024	0.0718231	1.75204	0.0797673	0.075591	0.752282	0.998665	7.07e-06	1.11e-05	0.00131647
HMBS	ENSG00000256269.7	chr11	q23.3	CellTypeSpecific	6	1.702	0.088756	0.0634075	0.949442	0.799847	0.999338	0.873662	0.116533	7.01e-07	0.00980441
PGA5	ENSG00000256713.7	chr11	q12.2	CellTypeSpecific	12	-1.14955	0.250328	1.05113	0.2932	0.270502	0.946211	0.999665	1.65e-05	2.01e-05	0.000297901
AP000766.1	ENSG00000261098.1	chr11	q22.3	CellTypeSpecific	13	0.929842	0.352453	0.1726	0.862966	0.722175	0.999338	0.998897	0.000779152	5.67e-06	0.000317771
AC136475.7	ENSG00000270030.1	chr11	p15.5	CellTypeSpecific	5	2.85336	0.0043259	2.02893	0.0424651	0.00785508	0.342257	0.985278	8.72e-05	3.95e-07	0.0146348
AC009549.1	ENSG00000270607.1	chr11	p15.1	CellTypeSpecific	9	1.00381	0.315472	-0.37901	0.70468	0.515028	0.999338	0.999524	0.000223256	7.31e-06	0.000245833
AC136475.9	ENSG00000270972.1	chr11	p15.5	CellTypeSpecific	15	-0.82936	0.406901	0.705681	0.480386	0.442878	0.999338	0.999779	2.59e-05	2.7e-05	0.000168258
LINC02550	ENSG00000271584.2	chr11	q23.1	NonSpecific	28	-0.502111	0.615589	-0.502111	0.615589	0.615589	0.999338	NA	NA	NA	NA
AP003392.5	ENSG00000271751.1	chr11	q23.3	CellTypeSpecific	5	0.996132	0.319186	1.14813	0.250913	0.282095	0.949324	0.999665	7.61e-06	4.57e-05	0.000281986
PANO1	ENSG00000274897.2	chr11	p15.5	NonSpecific	4	0.531112	0.595341	0.531112	0.595341	0.595341	0.999338	NA	NA	NA	NA
AP003419.3	ENSG00000275484.1	chr11	q13.2	CellTypeSpecific	9	3.50596	0.000454962	-3.60089	0.000317131	0.000373744	0.0488537	0.60987	3.68e-07	1.6e-06	0.390128
AP001527.2	ENSG00000277459.1	chr11	q22.1	NonSpecific	4	-1.61244	0.106866	-1.61244	0.106866	0.106866	0.811239	NA	NA	NA	NA
AP004609.3	ENSG00000278376.1	chr11	q23.3	CellTypeSpecific	19	-1.15159	0.249488	1.22514	0.220521	0.234279	0.929663	0.999612	8.62e-06	3.12e-05	0.000348713
LINC00294	ENSG00000280798.1	chr11	p13	CellTypeSpecific	9	-0.923166	0.355921	0.894822	0.370882	0.363321	0.996721	0.999745	1.6e-05	3.09e-05	0.000208222
AP000851.2	ENSG00000281655.1	chr11	q22.2	CellTypeSpecific	11	-1.58524	0.112911	1.26617	0.205452	0.146703	0.872452	0.999338	2.56e-05	7.22e-06	0.000628994
PRR33	ENSG00000283787.1	chr11	p15.5	NonSpecific	1	0.0672269	0.946401	0.0672269	0.946401	0.946401	0.999338	NA	NA	NA	NA
RAD52	ENSG00000002016.17	chr12	p13.33	CellTypeSpecific	6	-1.26694	0.205178	1.16008	0.246015	0.224065	0.92253	0.999596	1.51e-05	1.73e-05	0.00037177
M6PR	ENSG00000003056.7	chr12	p13.31	CellTypeSpecific	11	-0.0444174	0.964572	0.282417	0.777624	0.938001	0.999338	0.999277	7.68e-06	0.000631444	8.39e-05
RECQL	ENSG00000004700.15	chr12	p12.1	CellTypeSpecific	5	1.52145	0.128148	-1.35354	0.175883	0.148545	0.874227	0.99937	1.49e-05	1.11e-05	0.000604419
DYRK4	ENSG00000010219.13	chr12	p13.32	CellTypeSpecific	8	0.216752	0.828401	-0.182505	0.855186	0.842834	0.999338	0.999813	4.18e-05	7.27e-05	7.27e-05
NCAPD2	ENSG00000010292.12	chr12	p13.31	CellTypeSpecific	6	0.0374567	0.970121	-0.104052	0.917128	0.955998	0.999338	0.999667	2.03e-05	0.000255436	5.73e-05
IFFO1	ENSG00000010295.19	chr12	p13.31	CellTypeSpecific	10	-1.91296	0.0557534	2.03866	0.0414839	0.0475794	0.700036	0.997738	3.17e-06	1.61e-05	0.00224301
CD4	ENSG00000010610.9	chr12	p13.31	CellTypeSpecific	4	0.418174	0.67582	-1.3578	0.174528	0.34976	0.991397	0.998171	1.08e-06	0.00135778	0.000470563
LRRC23	ENSG00000010626.14	chr12	p13.31	CellTypeSpecific	15	-0.285583	0.775198	0.137143	0.890918	0.851625	0.999338	0.999794	8.28e-05	4.12e-05	8.2e-05
TSPAN9	ENSG00000011105.12	chr12	p13.33	CellTypeSpecific	14	0.302189	0.762508	-0.541097	0.58844	0.690856	0.999338	0.999722	1.03e-05	0.000163326	0.000104005
DDX11	ENSG00000013573.16	chr12	p11.21	CellTypeSpecific	23	-0.373887	0.708488	0.456518	0.648018	0.680065	0.999338	0.999799	1.84e-05	8.54e-05	9.68e-05
VEZT	ENSG00000028203.17	chr12	q22	NonSpecific	2	0.231262	0.817112	0.231262	0.817112	0.817112	0.999338	NA	NA	NA	NA
ZCCHC8	ENSG00000033030.13	chr12	q24.31	CellTypeSpecific	15	-1.05385	0.291952	1.12128	0.262168	0.276472	0.947578	0.999669	9.75e-06	3.41e-05	0.00028685
ANO2	ENSG00000047617.14	chr12	p13.31	CellTypeSpecific	13	0.123807	0.901468	-0.0176173	0.985944	0.975334	0.999338	0.999668	0.000218311	3.69e-05	7.68e-05
LETMD1	ENSG00000050426.15	chr12	q13.12	CellTypeSpecific	4	-0.268008	0.788693	-1.01021	0.312397	0.594184	0.999338	0.998724	2.04e-06	0.00101814	0.000256204
PKP2	ENSG00000057294.14	chr12	p11.21	NonSpecific	2	0.623875	0.53271	0.623875	0.53271	0.53271	0.999338	NA	NA	NA	NA
SLC2A3	ENSG00000059804.15	chr12	p13.31	CellTypeSpecific	1	-0.771739	0.440269	-0.771739	0.440269	0.440269	0.999338	0.999779	1.69e-05	3.95e-05	0.000165049
YBX3	ENSG00000060138.12	chr12	p13.2	NonSpecific	8	0.158361	0.874173	0.158361	0.874173	0.874173	0.999338	NA	NA	NA	NA
WNK1	ENSG00000060237.16	chr12	p13.33	CellTypeSpecific	22	-0.339043	0.734578	-0.628142	0.529911	0.647807	0.999338	0.999699	8.4e-06	0.000176321	0.000116678
RIMBP2	ENSG00000060709.14	chr12	q24.33	NonSpecific	3	0.863126	0.388068	0.863126	0.388068	0.388068	0.996721	NA	NA	NA	NA
HDAC7	ENSG00000061273.17	chr12	q13.11	NonSpecific	1	0.227528	0.820013	0.227528	0.820013	0.820013	0.999338	NA	NA	NA	NA
MRPS35	ENSG00000061794.12	chr12	p11.22	CellTypeSpecific	11	-0.0349568	0.972114	0.213111	0.83124	0.951745	0.999338	0.999374	9.46e-06	0.000543597	7.34e-05
EIF4B	ENSG00000063046.17	chr12	q13.13	CellTypeSpecific	28	0.584295	0.559022	0.732322	0.463972	0.511757	0.999338	0.999773	1.17e-05	7.51e-05	0.000139745
TM7SF3	ENSG00000064115.10	chr12	p11.23	CellTypeSpecific	32	-0.29271	0.769744	-0.119874	0.904583	0.86332	0.999338	0.999778	0.000100738	3.67e-05	8.48e-05
FAR2	ENSG00000064763.10	chr12	p11.22	CellTypeSpecific	7	-5.26051	1.44e-07	5.19451	2.05e-07	1.69e-07	4.51e-05	0.000195446	3.54e-11	2.71e-11	0.999805
DIP2B	ENSG00000066084.12	chr12	q13.12	CellTypeSpecific	8	1.09124	0.275166	-1.07538	0.282202	0.278652	0.949324	0.999676	1.28e-05	2.64e-05	0.000284782
SYT1	ENSG00000067715.13	chr12	q21.2	CellTypeSpecific	21	0.0449602	0.964139	-0.177002	0.859507	0.942522	0.999338	0.999564	1.33e-05	0.00035688	6.61e-05
CLEC2D	ENSG00000069493.14	chr12	p13.31	CellTypeSpecific	32	0.178731	0.858149	-0.111784	0.910995	0.890379	0.999338	0.999806	6.12e-05	6.38e-05	6.93e-05
GUCY2C	ENSG00000070019.4	chr12	p12.3	CellTypeSpecific	22	0.350241	0.726158	-1.83722	0.0661778	0.151496	0.876061	0.98244	2.66e-07	0.0152496	0.00230979
SCARB1	ENSG00000073060.15	chr12	q24.31	NonSpecific	1	-1.16667	0.243345	-1.16667	0.243345	0.243345	0.929766	NA	NA	NA	NA
NTN4	ENSG00000074527.11	chr12	q22	NonSpecific	1	-0.641711	0.521061	-0.641711	0.521061	0.521061	0.999338	NA	NA	NA	NA
ACTR6	ENSG00000075089.9	chr12	q23.1	CellTypeSpecific	9	-0.434518	0.663912	-0.696168	0.486323	0.581397	0.999338	0.99973	8.74e-06	0.000133221	0.000127813
TIGAR	ENSG00000078237.6	chr12	p13.32	CellTypeSpecific	4	-0.956894	0.338621	0.919477	0.357846	0.348083	0.990569	0.999736	1.6e-05	2.9e-05	0.000219324
RAPGEF3	ENSG00000079337.15	chr12	q13.11	CellTypeSpecific	19	-0.382954	0.701754	0.898402	0.368972	0.547146	0.999338	0.999486	3.85e-06	0.000332583	0.000177863
AQP6	ENSG00000086159.12	chr12	q13.12	CellTypeSpecific	17	0.642677	0.520434	-0.66653	0.505072	0.51276	0.999338	0.999796	1.77e-05	4.93e-05	0.000137054
ERGIC2	ENSG00000087502.17	chr12	p11.22	CellTypeSpecific	9	0.461261	0.644611	0.389337	0.697027	0.672109	0.999338	0.999819	3.36e-05	4.7e-05	0.000100075
MAPKAPK5	ENSG00000089022.13	chr12	q24.12	NonSpecific	13	-2.56997	0.0101707	-2.56997	0.0101707	0.0101707	0.392431	NA	NA	NA	NA
P2RX7	ENSG00000089041.16	chr12	q24.31	CellTypeSpecific	20	1.76376	0.0777727	-0.946021	0.344138	0.131979	0.847871	0.998922	0.000188691	2.12e-06	0.000886749
ANAPC5	ENSG00000089053.12	chr12	q24.31	NonSpecific	1	1.28424	0.199059	1.28424	0.199059	0.199059	0.912312	NA	NA	NA	NA
KDM2B	ENSG00000089094.18	chr12	q24.31	NonSpecific	2	0.26371	0.792003	0.26371	0.792003	0.792003	0.999338	NA	NA	NA	NA
GCN1	ENSG00000089154.10	chr12	q24.23	CellTypeSpecific	5	1.38058	0.167408	-1.01506	0.310077	0.22101	0.92253	0.999548	3.79e-05	8.31e-06	0.000405579
PEBP1	ENSG00000089220.4	chr12	q24.23	CellTypeSpecific	21	0.0809476	0.935484	0.579839	0.562023	0.880258	0.999338	0.998622	3.56e-06	0.00122622	0.000148131
TBX5	ENSG00000089225.19	chr12	q24.21	NonSpecific	8	-0.224185	0.822613	-0.224185	0.822613	0.822613	0.999338	NA	NA	NA	NA
MLF2	ENSG00000089693.10	chr12	p13.31	CellTypeSpecific	10	-1.05801	0.290052	1.11665	0.264145	0.276654	0.947578	0.99967	1e-05	3.32e-05	0.000286577
LYZ	ENSG00000090382.6	chr12	q15	NonSpecific	14	-0.687044	0.492055	-0.687044	0.492055	0.492055	0.999338	NA	NA	NA	NA
ZNF268	ENSG00000090612.20	chr12	q24.33	NonSpecific	1	-0.115646	0.907933	-0.115646	0.907933	0.907933	0.999338	NA	NA	NA	NA
GOLGA3	ENSG00000090615.14	chr12	q24.33	CellTypeSpecific	11	1.22044	0.222298	-1.30979	0.190268	0.205217	0.912683	0.999555	7.58e-06	3.02e-05	0.000407586
PPFIBP1	ENSG00000110841.13	chr12	p11.23	NonSpecific	1	-0.0802139	0.936067	-0.0802139	0.936067	0.936067	0.999338	NA	NA	NA	NA
PRDM4	ENSG00000110851.11	chr12	q23.3	CellTypeSpecific	4	-0.677274	0.498232	-0.703602	0.48168	0.48995	0.999338	0.999791	1.69e-05	4.75e-05	0.00014485
CLEC2B	ENSG00000110852.4	chr12	p13.31	CellTypeSpecific	10	1.66718	0.0954795	-1.6609	0.096734	0.0961028	0.811239	0.998986	6.86e-06	1.44e-05	0.000993124
COQ5	ENSG00000110871.14	chr12	q24.31	CellTypeSpecific	39	0.543536	0.586761	0.00811477	0.993525	0.987129	0.999338	0.994702	0.00483624	6.1e-06	0.00045549
CAPRIN2	ENSG00000110888.17	chr12	p11.21	CellTypeSpecific	16	0.538442	0.590272	-0.493233	0.621848	0.606332	0.999338	0.999814	2.67e-05	4.63e-05	0.000112616
KCTD10	ENSG00000110906.12	chr12	q24.11	CellTypeSpecific	17	1.84861	0.0645143	-1.8307	0.0671457	0.0658041	0.746553	0.998436	5.98e-06	1.14e-05	0.00154652
MVK	ENSG00000110921.13	chr12	q24.11	NonSpecific	4	0.318932	0.749778	0.318932	0.749778	0.749778	0.999338	NA	NA	NA	NA
CAMKK2	ENSG00000110931.18	chr12	q24.31	NonSpecific	4	0.210989	0.832896	0.210989	0.832896	0.832896	0.999338	NA	NA	NA	NA
IL23A	ENSG00000110944.8	chr12	q13.3	NonSpecific	1	2.03937	0.0414131	2.03937	0.0414131	0.0414131	0.672306	NA	NA	NA	NA
TNS2	ENSG00000111077.17	chr12	q13.13	CellTypeSpecific	3	-0.250106	0.802505	0.305338	0.760109	0.783033	0.999338	0.999799	2.35e-05	9.8e-05	7.97e-05
PRR4	ENSG00000111215.11	chr12	p13.2	CellTypeSpecific	14	-0.590025	0.555174	0.696844	0.4859	0.520783	0.999338	0.999785	1.35e-05	6.63e-05	0.000135434
PARP11	ENSG00000111224.13	chr12	p13.32	NonSpecific	1	-0.136364	0.891534	-0.136364	0.891534	0.891534	0.999338	NA	NA	NA	NA
VPS29	ENSG00000111237.18	chr12	q24.11	CellTypeSpecific	6	-1.97762	0.0479715	1.14712	0.25133	0.0821488	0.767494	0.998446	0.000164616	1.53e-06	0.00138808
AKAP3	ENSG00000111254.7	chr12	p13.32	NonSpecific	12	0.570262	0.5685	0.570262	0.5685	0.5685	0.999338	NA	NA	NA	NA
KCNA1	ENSG00000111262.5	chr12	p13.32	CellTypeSpecific	10	0.517995	0.604462	0.455458	0.64878	0.627271	0.999338	0.999817	2.96e-05	4.52e-05	0.000108585
LTBR	ENSG00000111321.10	chr12	p13.31	NonSpecific	4	-1.5812	0.113833	-1.5812	0.113833	0.113833	0.822908	NA	NA	NA	NA
CDK2AP1	ENSG00000111328.6	chr12	q24.31	NonSpecific	31	0.155834	0.876164	0.155834	0.876164	0.876164	0.999338	NA	NA	NA	NA
ARHGDIB	ENSG00000111348.8	chr12	p12.3	CellTypeSpecific	5	0.68432	0.493773	-0.406276	0.684539	0.597894	0.999338	0.99978	6.46e-05	2.13e-05	0.000133664
DDX55	ENSG00000111364.15	chr12	q24.31	CellTypeSpecific	26	0.482194	0.629668	-0.225357	0.821702	0.752058	0.999338	0.999775	9.28e-05	2.6e-05	0.000106229
ENDOU	ENSG00000111405.8	chr12	q13.11	CellTypeSpecific	7	0.114165	0.909107	-0.00455471	0.996366	0.993005	0.999338	0.999376	0.00050471	2.47e-05	9.47e-05
RFC5	ENSG00000111445.13	chr12	q24.23	CellTypeSpecific	2	0.244403	0.806919	0.244401	0.80692	0.80692	0.999338	0.999811	3.2e-05	8.04e-05	7.64e-05
STX2	ENSG00000111450.13	chr12	q24.33	CellTypeSpecific	18	1.49704	0.134383	-1.9304	0.0535572	0.0769312	0.752282	0.998658	1.61e-06	6.33e-05	0.00127752
CAND1	ENSG00000111530.12	chr12	q14.3	CellTypeSpecific	13	1.49291	0.13546	-0.711979	0.476478	0.229186	0.929259	0.999245	0.000215755	3.23e-06	0.000535979
MDM1	ENSG00000111554.14	chr12	q15	NonSpecific	2	-0.446147	0.655491	-0.446147	0.655491	0.655491	0.999338	NA	NA	NA	NA
NUP107	ENSG00000111581.9	chr12	q15	CellTypeSpecific	5	0.35417	0.723211	0.0669796	0.946598	0.908296	0.999338	0.999608	0.000259541	2.11e-05	0.000111573
KRR1	ENSG00000111615.13	chr12	q21.2	CellTypeSpecific	16	0.31638	0.751714	-0.354889	0.722672	0.737805	0.999338	0.999808	2.39e-05	8.17e-05	8.64e-05
MRPL51	ENSG00000111639.7	chr12	p13.31	CellTypeSpecific	21	1.26529	0.205767	-1.93597	0.0528708	0.0852278	0.782069	0.998641	9.35e-07	0.000173414	0.00118423
GNB3	ENSG00000111664.10	chr12	p13.31	CellTypeSpecific	13	0.223575	0.823088	-0.118812	0.905424	0.876102	0.999338	0.999801	7.28e-05	5.13e-05	7.46e-05
CDCA3	ENSG00000111665.11	chr12	p13.31	NonSpecific	5	0.436476	0.662491	0.436476	0.662491	0.662491	0.999338	NA	NA	NA	NA
CHPT1	ENSG00000111666.10	chr12	q23.2	CellTypeSpecific	16	-0.470225	0.638194	0.0418476	0.96662	0.93695	0.999338	0.999075	0.000732708	1.19e-05	0.000180339
SPSB2	ENSG00000111671.9	chr12	p13.31	CellTypeSpecific	13	0.653481	0.513446	-0.623983	0.532639	0.523064	0.999338	0.999802	2.17e-05	4.21e-05	0.000134493
ATN1	ENSG00000111676.14	chr12	p13.31	CellTypeSpecific	34	-1.32428	0.18541	2.37369	0.0176115	0.0324119	0.638763	0.995776	2.41e-07	0.000686529	0.00353697
C12orf57	ENSG00000111678.10	chr12	p13.31	NonSpecific	5	0.68758	0.491717	0.68758	0.491717	0.491717	0.999338	NA	NA	NA	NA
LPCAT3	ENSG00000111684.10	chr12	p13.31	CellTypeSpecific	14	-0.512669	0.608183	0.869004	0.384845	0.496047	0.999338	0.999676	5.93e-06	0.000155236	0.000162867
NT5DC3	ENSG00000111696.11	chr12	q23.3	CellTypeSpecific	7	0.493151	0.621906	-0.112687	0.910279	0.847703	0.999338	0.999593	0.000258499	1.65e-05	0.000131846
SUDS3	ENSG00000111707.11	chr12	q24.23	CellTypeSpecific	7	0.76828	0.442321	-0.287734	0.773551	0.644628	0.999338	0.999648	0.000171403	1.2e-05	0.000168855
C2CD5	ENSG00000111731.12	chr12	p12.1	CellTypeSpecific	34	0.523862	0.600375	-1.0546	0.291607	0.430857	0.999338	0.999513	3.33e-06	0.000263701	0.00022044
PHC1	ENSG00000111752.10	chr12	p13.31	CellTypeSpecific	13	1.65154	0.0986292	-2.40903	0.0159949	0.0276009	0.615663	0.995947	4.09e-07	0.000173623	0.00387898
FBRSL1	ENSG00000112787.12	chr12	q24.33	NonSpecific	3	-0.28367	0.776663	-0.28367	0.776663	0.776663	0.999338	NA	NA	NA	NA
LRMP	ENSG00000118308.15	chr12	p12.1	NonSpecific	1	-1.61582	0.106133	-1.61582	0.106133	0.106133	0.811239	NA	NA	NA	NA
SLC16A7	ENSG00000118596.11	chr12	q14.1	CellTypeSpecific	17	1.74835	0.0804035	-1.41808	0.156169	0.106612	0.811239	0.999069	2.3e-05	5.77e-06	0.000901989
CCDC92	ENSG00000119242.8	chr12	q24.31	NonSpecific	29	-0.382042	0.702431	-0.382042	0.702431	0.702431	0.999338	NA	NA	NA	NA
IQSEC3	ENSG00000120645.11	chr12	p13.33	CellTypeSpecific	5	-0.430734	0.666662	0.360922	0.718158	0.693855	0.999338	0.99982	3.48e-05	4.9e-05	9.61e-05
CCDC77	ENSG00000120647.9	chr12	p13.33	CellTypeSpecific	13	0.68249	0.494929	-0.117106	0.906776	0.826579	0.999338	0.999256	0.000529451	9.41e-06	0.000205584
ARL1	ENSG00000120805.13	chr12	q23.2	CellTypeSpecific	7	0.907893	0.363935	-0.982359	0.325923	0.344326	0.987645	0.999727	1.1e-05	4.1e-05	0.000221302
WASHC3	ENSG00000120860.10	chr12	q23.2	NonSpecific	13	-1.19466	0.232221	-1.19466	0.232221	0.232221	0.929663	NA	NA	NA	NA
APAF1	ENSG00000120868.13	chr12	q23.1	CellTypeSpecific	12	0.364852	0.715222	-0.443264	0.657575	0.688139	0.999338	0.9998	1.89e-05	8.56e-05	9.53e-05
TAS2R10	ENSG00000121318.2	chr12	p13.2	CellTypeSpecific	19	-0.206704	0.836241	0.420837	0.673874	0.777357	0.999338	0.999703	1.16e-05	0.00019619	8.95e-05
PYROXD1	ENSG00000121350.15	chr12	p12.1	CellTypeSpecific	57	0.0874211	0.930337	-0.130515	0.896159	0.916537	0.999338	0.999762	2.81e-05	0.000148514	6.14e-05
RBM19	ENSG00000122965.10	chr12	q24.21	CellTypeSpecific	21	-0.217891	0.827514	0.687144	0.491992	0.718239	0.999338	0.999392	4.65e-06	0.000464608	0.000138528
IFT81	ENSG00000122970.15	chr12	q24.11	CellTypeSpecific	13	-0.239983	0.810343	0.219969	0.825895	0.818415	0.999338	0.999814	3.64e-05	7.47e-05	7.54e-05
SSPN	ENSG00000123096.11	chr12	p12.1	CellTypeSpecific	16	-0.248191	0.803986	0.464686	0.642157	0.741181	0.999338	0.99972	1.14e-05	0.000174313	9.44e-05
CCDC91	ENSG00000123106.10	chr12	p11.22	CellTypeSpecific	34	-0.490126	0.624045	-2.24347	0.0248666	0.0510478	0.703755	0.957676	1.08e-07	0.0356472	0.00667705
ATF1	ENSG00000123268.8	chr12	q13.12	CellTypeSpecific	2	0.528621	0.597068	0.720395	0.471282	0.53555	0.999338	0.999762	1.04e-05	9.24e-05	0.000134642
TSFM	ENSG00000123297.17	chr12	q14.1	CellTypeSpecific	4	0.946036	0.34413	-0.435502	0.663198	0.504764	0.999338	0.999651	0.000132471	9.8e-06	0.000206645
ARHGAP9	ENSG00000123329.17	chr12	q13.3	CellTypeSpecific	3	0.520361	0.602812	-0.0108876	0.991313	0.982796	0.999338	0.996282	0.00334174	6.96e-06	0.000369717
PDE1B	ENSG00000123360.11	chr12	q13.2	NonSpecific	1	-0.880208	0.378746	-0.880208	0.378746	0.378746	0.996721	NA	NA	NA	NA
SMUG1	ENSG00000123415.15	chr12	q13.13	NonSpecific	2	-0.129509	0.896955	-0.129509	0.896955	0.896955	0.999338	NA	NA	NA	NA
EEF1AKMT3	ENSG00000123427.16	chr12	q14.1	CellTypeSpecific	36	-0.0963461	0.923246	-0.870671	0.383934	0.84171	0.999338	0.996548	1.69e-06	0.00315484	0.000295801
ZNF384	ENSG00000126746.17	chr12	p13.31	CellTypeSpecific	9	-0.843862	0.398747	0.594931	0.551889	0.47383	0.999338	0.999771	4.35e-05	1.96e-05	0.000166145
HELB	ENSG00000127311.9	chr12	q14.3	CellTypeSpecific	10	-0.0771032	0.938541	-0.00751982	0.994	0.989058	0.999338	0.999642	0.000247891	3.89e-05	7.14e-05
RAB3IP	ENSG00000127328.21	chr12	q15	CellTypeSpecific	13	1.6832	0.0923358	-1.53009	0.125995	0.106669	0.811239	0.999093	1.2e-05	9.59e-06	0.000885662
YEATS4	ENSG00000127337.6	chr12	q15	CellTypeSpecific	9	1.2602	0.207597	-1.17637	0.239446	0.222578	0.92253	0.999594	1.39e-05	1.84e-05	0.000373507
C12orf65	ENSG00000130921.7	chr12	q24.31	CellTypeSpecific	6	-0.121896	0.902981	-0.252338	0.80078	0.868489	0.999338	0.999715	1.65e-05	0.000196754	7.21e-05
TMTC1	ENSG00000133687.15	chr12	p11.22	CellTypeSpecific	14	-0.219725	0.826086	0.636444	0.524487	0.726223	0.999338	0.999485	5.52e-06	0.000383447	0.00012571
IPO8	ENSG00000133704.9	chr12	p11.21	CellTypeSpecific	17	0.790407	0.42929	-0.353138	0.723985	0.596079	0.999338	0.999699	0.000123637	1.32e-05	0.000164567
PPHLN1	ENSG00000134283.17	chr12	q12	NonSpecific	10	1.24313	0.21382	1.24313	0.21382	0.21382	0.918926	NA	NA	NA	NA
FKBP11	ENSG00000134285.10	chr12	q13.12	NonSpecific	18	1.11916	0.263074	1.11916	0.263074	0.263074	0.94487	NA	NA	NA	NA
USP30	ENSG00000135093.12	chr12	q24.11	CellTypeSpecific	6	-1.63955	0.101098	1.78248	0.0746711	0.0859467	0.7824	0.998847	3.99e-06	2.25e-05	0.00112661
FBXO21	ENSG00000135108.14	chr12	q24.22	CellTypeSpecific	11	0.643744	0.519741	-1.63887	0.10124	0.188385	0.907806	0.998168	7.31e-07	0.00109574	0.00073583
P2RX4	ENSG00000135124.14	chr12	q24.31	NonSpecific	3	-0.494517	0.620941	-0.494517	0.620941	0.620941	0.999338	NA	NA	NA	NA
DTX1	ENSG00000135144.7	chr12	q24.13	CellTypeSpecific	2	-0.2246	0.82229	0.184111	0.853927	0.839521	0.999338	0.999814	4.3e-05	7e-05	7.34e-05
ATP5MC2	ENSG00000135390.17	chr12	q13.13	NonSpecific	2	0.0692979	0.944753	0.0692979	0.944753	0.944753	0.999338	NA	NA	NA	NA
AVIL	ENSG00000135407.10	chr12	q14.1	CellTypeSpecific	8	-2.49405	0.0126296	-2.35379	0.0185832	0.015039	0.484044	0.991443	5.21e-06	3.81e-06	0.00854812
ITGA7	ENSG00000135424.15	chr12	q13.2	CellTypeSpecific	9	-0.336995	0.736121	0.935271	0.349649	0.56367	0.999338	0.999305	3.05e-06	0.000493409	0.000198187
RDH5	ENSG00000135437.9	chr12	q13.2	CellTypeSpecific	2	0.614895	0.538624	-0.660487	0.508941	0.523834	0.999338	0.999796	1.67e-05	5.41e-05	0.000133528
PPP1R1A	ENSG00000135447.16	chr12	q13.2	NonSpecific	1	0.00429184	0.996576	0.00429184	0.996576	0.996576	0.999338	NA	NA	NA	NA
B4GALNT1	ENSG00000135454.13	chr12	q13.3	NonSpecific	1	-0.193237	0.846774	-0.193237	0.846774	0.846774	0.999338	NA	NA	NA	NA
FAIM2	ENSG00000135472.8	chr12	q13.12	CellTypeSpecific	7	1.24906	0.211644	-0.140106	0.888577	0.70109	0.999338	0.99492	0.00412926	2.39e-06	0.000947922
KRT7	ENSG00000135480.15	chr12	q13.13	NonSpecific	1	0.0918919	0.926784	0.0918919	0.926784	0.926784	0.999338	NA	NA	NA	NA
HNRNPA1	ENSG00000135486.17	chr12	q13.13	CellTypeSpecific	2	-0.622959	0.533312	0.556152	0.578107	0.555989	0.999338	0.999808	2.63e-05	3.95e-05	0.000125996
ACVR1B	ENSG00000135503.12	chr12	q13.13	NonSpecific	1	0.371069	0.710586	0.371069	0.710586	0.710586	0.999338	NA	NA	NA	NA
OS9	ENSG00000135506.15	chr12	q13.3	CellTypeSpecific	14	1.11041	0.266824	1.98589	0.0470451	0.0817417	0.766688	0.998243	5.81e-07	0.000415506	0.00134125
USP15	ENSG00000135655.15	chr12	q14.1	CellTypeSpecific	8	1.20255	0.22915	-0.487352	0.626009	0.389658	0.996721	0.999415	0.00024353	5.08e-06	0.000336419
USP44	ENSG00000136014.11	chr12	q22	CellTypeSpecific	45	3.3278	0.000875338	-2.33108	0.0197491	0.00167645	0.128437	0.934585	0.000149801	1.14e-07	0.0652654
DRAM1	ENSG00000136048.13	chr12	q23.2	CellTypeSpecific	10	-0.0364958	0.970887	-0.037348	0.970208	0.970551	0.999338	0.99977	4.65e-05	0.000132153	5.18e-05
WASHC4	ENSG00000136051.13	chr12	q23.3	CellTypeSpecific	5	0.644435	0.519293	-0.543545	0.586754	0.553629	0.999338	0.999807	2.97e-05	3.52e-05	0.000128182
ERP27	ENSG00000139055.6	chr12	p12.3	CellTypeSpecific	26	1.37194	0.170082	-1.20946	0.226487	0.194788	0.907806	0.999528	1.69e-05	1.34e-05	0.000441387
KIF21A	ENSG00000139116.18	chr12	q12	CellTypeSpecific	26	1.51584	0.129561	0.742887	0.45755	0.217679	0.92253	0.999242	0.000201447	3.18e-06	0.000553394
FGD4	ENSG00000139132.14	chr12	p11.21	CellTypeSpecific	19	-0.473355	0.63596	0.767323	0.442889	0.543305	0.999338	0.999714	7.57e-06	0.000137224	0.000140908
ALG10	ENSG00000139133.6	chr12	p11.1	NonSpecific	8	0.561873	0.574203	0.561873	0.574203	0.574203	0.999338	NA	NA	NA	NA
ETNK1	ENSG00000139163.15	chr12	p12.1	CellTypeSpecific	3	0.482029	0.629785	-0.474625	0.635054	0.632429	0.999338	0.999814	2.42e-05	5.54e-05	0.000105972
ZCRB1	ENSG00000139168.7	chr12	q12	CellTypeSpecific	9	-1.50952	0.131165	1.49857	0.133984	0.132561	0.848877	0.999293	8.2e-06	1.69e-05	0.000681706
C1RL	ENSG00000139178.10	chr12	p13.31	NonSpecific	2	-0.201479	0.840324	-0.201479	0.840324	0.840324	0.999338	NA	NA	NA	NA
CLSTN3	ENSG00000139182.13	chr12	p13.31	NonSpecific	1	0.21547	0.829401	0.21547	0.829401	0.829401	0.999338	NA	NA	NA	NA
KLRG1	ENSG00000139187.9	chr12	p13.31	CellTypeSpecific	20	-0.142984	0.886303	-0.240697	0.80979	0.857019	0.999338	0.999753	1.99e-05	0.000155685	7.12e-05
VAMP1	ENSG00000139190.16	chr12	p13.31	CellTypeSpecific	10	-0.246503	0.805293	0.311969	0.755064	0.782587	0.999338	0.999795	2.24e-05	0.000102589	8e-05
TAPBPL	ENSG00000139192.11	chr12	p13.31	CellTypeSpecific	18	1.64685	0.0995888	-2.01688	0.0437084	0.0608865	0.738595	0.998292	1.69e-06	4.49e-05	0.00166092
PEX5	ENSG00000139197.10	chr12	p13.31	CellTypeSpecific	12	-0.300223	0.764007	-0.280899	0.778788	0.771594	0.999338	0.999817	3.28e-05	6.85e-05	8.19e-05
PIANP	ENSG00000139200.13	chr12	p13.31	CellTypeSpecific	11	-1.42403	0.154439	0.743785	0.457006	0.247423	0.933819	0.9994	0.000145032	4.2e-06	0.000450913
PPFIA2	ENSG00000139220.16	chr12	q21.31	CellTypeSpecific	18	-2.01218	0.0442011	1.02488	0.305418	0.0793514	0.760606	0.998065	0.000333278	1.12e-06	0.00160019
POC1B	ENSG00000139323.13	chr12	q21.33	CellTypeSpecific	11	11.8377	2.49e-32	-11.8408	2.4e-32	2.45e-32	3.92e-29	3.01e-46	1.03e-35	9.23e-36	1
TMTC3	ENSG00000139324.11	chr12	q21.32	NonSpecific	1	-0.507837	0.611568	-0.507837	0.611568	0.611568	0.999338	NA	NA	NA	NA
SNRPF	ENSG00000139343.10	chr12	q23.1	CellTypeSpecific	12	-0.534459	0.593024	-0.473929	0.635551	0.614822	0.999338	0.999816	2.87e-05	4.46e-05	0.000111222
AMDHD1	ENSG00000139344.7	chr12	q23.1	CellTypeSpecific	9	-0.292323	0.77004	0.334775	0.737795	0.754756	0.999338	0.999806	2.4e-05	8.63e-05	8.38e-05
RITA1	ENSG00000139405.15	chr12	q24.13	NonSpecific	5	-0.820002	0.412215	-0.820002	0.412215	0.412215	0.99691	NA	NA	NA	NA
MMAB	ENSG00000139428.11	chr12	q24.11	CellTypeSpecific	6	2.2218	0.0262971	2.37379	0.0176068	0.0210931	0.572581	0.994241	2.03e-06	1.27e-05	0.0057443
GLTP	ENSG00000139433.9	chr12	q24.11	CellTypeSpecific	3	3.27669	0.00105033	-3.24209	0.00118656	0.0011143	0.110992	0.84669	1.24e-06	1.79e-06	0.153307
SUOX	ENSG00000139531.12	chr12	q13.2	CellTypeSpecific	13	-1.24717	0.212336	1.02976	0.303124	0.251479	0.936622	0.999629	2.38e-05	1.35e-05	0.000333169
CCDC65	ENSG00000139537.10	chr12	q13.12	NonSpecific	9	1.85322	0.0638501	1.85322	0.0638501	0.0638501	0.742085	NA	NA	NA	NA
ACVRL1	ENSG00000139567.12	chr12	q13.13	NonSpecific	8	-0.639994	0.522177	-0.639994	0.522177	0.522177	0.999338	NA	NA	NA	NA
KANSL2	ENSG00000139620.12	chr12	q13.11	NonSpecific	9	-0.159101	0.873589	-0.159101	0.873589	0.873589	0.999338	NA	NA	NA	NA
CERS5	ENSG00000139624.12	chr12	q13.12	CellTypeSpecific	7	-0.247819	0.804274	0.247912	0.804203	0.804238	0.999338	0.999811	3.18e-05	7.99e-05	7.68e-05
LMBR1L	ENSG00000139636.15	chr12	q13.12	CellTypeSpecific	7	-0.968137	0.332976	1.1017	0.270593	0.299576	0.959718	0.999685	8.37e-06	4.49e-05	0.000262195
C12orf10	ENSG00000139637.13	chr12	q13.13	CellTypeSpecific	7	0.773271	0.439362	1.43634	0.150905	0.239112	0.929766	0.999293	1.73e-06	0.000281565	0.000424061
ZNF740	ENSG00000139651.10	chr12	q13.13	CellTypeSpecific	21	1.00994	0.312524	0.396504	0.691733	0.503106	0.999338	0.999543	0.00020577	7.45e-06	0.000244002
SBNO1	ENSG00000139697.13	chr12	q24.31	CellTypeSpecific	4	0.219202	0.826493	-0.21909	0.82658	0.826536	0.999338	0.999809	3.33e-05	8.39e-05	7.37e-05
RHOF	ENSG00000139725.7	chr12	q24.31	CellTypeSpecific	4	-1.88424	0.0595327	2.17913	0.0293218	0.0393175	0.664455	0.997222	1.7e-06	2.82e-05	0.00274833
DCP1B	ENSG00000151065.13	chr12	p13.33	CellTypeSpecific	5	0.842074	0.399746	-1.1727	0.240917	0.307255	0.965366	0.999636	4.77e-06	9.08e-05	0.000268208
TMEM263	ENSG00000151135.9	chr12	q23.3	CellTypeSpecific	10	-0.264303	0.791546	0.512733	0.608138	0.720103	0.999338	0.999704	1.01e-05	0.00018589	0.000100502
UBE3B	ENSG00000151148.13	chr12	q24.11	NonSpecific	4	-0.223078	0.823475	-0.223078	0.823475	0.823475	0.999338	NA	NA	NA	NA
PLBD2	ENSG00000151176.7	chr12	q24.13	CellTypeSpecific	8	0.435626	0.663108	0.535147	0.592548	0.629502	0.999338	0.999795	1.62e-05	8.13e-05	0.000107189
GXYLT1	ENSG00000151233.10	chr12	q12	CellTypeSpecific	10	-0.311048	0.755764	0.277687	0.781253	0.769082	0.999338	0.999818	3.49e-05	6.42e-05	8.27e-05
BICD1	ENSG00000151746.13	chr12	p11.21	CellTypeSpecific	22	0.177988	0.858732	-0.120403	0.904164	0.885611	0.999338	0.999807	5.61e-05	6.74e-05	6.9e-05
MED21	ENSG00000152944.8	chr12	p11.23	NonSpecific	4	-0.607128	0.543766	-0.607128	0.543766	0.543766	0.999338	NA	NA	NA	NA
TMBIM4	ENSG00000155957.17	chr12	q14.3	CellTypeSpecific	24	-0.0859879	0.931476	-0.470278	0.638156	0.879683	0.999338	0.99915	5.28e-06	0.000732169	0.000112783
SPPL3	ENSG00000157837.15	chr12	q24.31	NonSpecific	1	-1.25178	0.21065	-1.25178	0.21065	0.21065	0.915453	NA	NA	NA	NA
C12orf43	ENSG00000157895.11	chr12	q24.31	CellTypeSpecific	11	0.936707	0.348909	-0.718629	0.47237	0.407099	0.99691	0.999754	3.38e-05	1.91e-05	0.000193007
WDR66	ENSG00000158023.9	chr12	q24.31	CellTypeSpecific	5	0.337979	0.735379	0.326322	0.744181	0.739837	0.999338	0.999817	2.98e-05	6.66e-05	8.65e-05
LRRC43	ENSG00000158113.12	chr12	q24.31	CellTypeSpecific	4	-1.11959	0.262889	1.15428	0.248386	0.255478	0.940424	0.999646	1.03e-05	2.91e-05	0.000314832
AQP5	ENSG00000161798.6	chr12	q13.12	CellTypeSpecific	23	0.977633	0.328256	1.36253	0.173032	0.231048	0.929259	0.99953	3.44e-06	9.14e-05	0.00037473
RACGAP1	ENSG00000161800.12	chr12	q13.12	NonSpecific	15	0.820853	0.41173	0.820853	0.41173	0.41173	0.99691	NA	NA	NA	NA
LARP4	ENSG00000161813.21	chr12	q13.12	CellTypeSpecific	4	0.0399908	0.9681	-0.0237853	0.981024	0.976201	0.999338	0.99978	6.85e-05	9.84e-05	5.27e-05
BORCS5	ENSG00000165714.10	chr12	p13.2	CellTypeSpecific	5	2.84126	0.00449357	-2.21018	0.0270926	0.00771018	0.342257	0.984308	3.53e-05	6.29e-07	0.0156565
PDZRN4	ENSG00000165966.14	chr12	q12	CellTypeSpecific	10	1.16081	0.245718	-0.774417	0.438685	0.32538	0.974407	0.999665	5.28e-05	1.02e-05	0.000271719
CCDC38	ENSG00000165972.12	chr12	q23.1	CellTypeSpecific	15	-0.489895	0.624208	0.450561	0.652306	0.638545	0.999338	0.999817	2.77e-05	5e-05	0.000105423
IKBIP	ENSG00000166130.14	chr12	q23.1	CellTypeSpecific	9	-0.33632	0.73663	0.360168	0.718721	0.727895	0.999338	0.999812	2.5e-05	7.52e-05	8.8e-05
FRS2	ENSG00000166225.8	chr12	q15	CellTypeSpecific	6	-0.54798	0.583706	1.25883	0.208093	0.347858	0.990569	0.999212	1.87e-06	0.000460451	0.000325263
MYRFL	ENSG00000166268.10	chr12	q15	NonSpecific	16	0.45924	0.646062	0.45924	0.646062	0.646062	0.999338	NA	NA	NA	NA
CLEC4D	ENSG00000166527.7	chr12	p13.31	CellTypeSpecific	12	-0.339682	0.734096	0.375828	0.707045	0.721048	0.999338	0.999809	2.35e-05	7.79e-05	8.91e-05
RIMKLB	ENSG00000166532.15	chr12	p13.31	CellTypeSpecific	4	-1.33839	0.180768	0.69184	0.489038	0.285046	0.949324	0.999471	0.000138158	4.95e-06	0.000386027
IQCD	ENSG00000166578.9	chr12	q24.13	CellTypeSpecific	6	0.191705	0.847974	-0.502646	0.615213	0.772906	0.999338	0.999596	7.94e-06	0.000293743	0.000102088
HSP90B1	ENSG00000166598.14	chr12	q23.3	CellTypeSpecific	2	-0.0792099	0.936866	-0.664254	0.506528	0.878793	0.999338	0.998041	2.73e-06	0.00177126	0.000184595
NEMP1	ENSG00000166881.9	chr12	q13.3	CellTypeSpecific	16	-0.0585933	0.953276	1.23573	0.21656	0.889498	0.999338	0.969152	5.62e-07	0.0295988	0.00124856
ATP23	ENSG00000166896.7	chr12	q14.1	CellTypeSpecific	28	-1.9433	0.0519797	1.99126	0.0464526	0.0490622	0.703755	0.99781	4.18e-06	1.24e-05	0.00217381
ZNF641	ENSG00000167528.12	chr12	q13.11	CellTypeSpecific	7	-0.80863	0.418728	0.876473	0.380773	0.399381	0.99691	0.999757	1.25e-05	4.53e-05	0.000185419
CACNB3	ENSG00000167535.7	chr12	q13.12	NonSpecific	3	-2.1646	0.0304184	-2.1646	0.0304184	0.0304184	0.626463	NA	NA	NA	NA
KMT2D	ENSG00000167548.14	chr12	q13.12	NonSpecific	2	-0.50325	0.614789	-0.50325	0.614789	0.614789	0.999338	NA	NA	NA	NA
TUBA1C	ENSG00000167553.15	chr12	q13.12	NonSpecific	2	0.334301	0.738152	0.334301	0.738152	0.738152	0.999338	NA	NA	NA	NA
SOAT2	ENSG00000167780.11	chr12	q13.13	CellTypeSpecific	5	1.51775	0.129078	-1.36099	0.173518	0.148275	0.874227	0.999369	1.43e-05	1.15e-05	0.000604881
TCTN2	ENSG00000168778.11	chr12	q24.31	CellTypeSpecific	35	-0.0264797	0.978875	0.05472	0.956362	0.971521	0.999338	0.999713	2.86e-05	0.000207196	5.14e-05
METTL7B	ENSG00000170439.6	chr12	q13.2	NonSpecific	1	0.704467	0.481142	0.704467	0.481142	0.481142	0.999338	NA	NA	NA	NA
KRT83	ENSG00000170523.3	chr12	q13.13	CellTypeSpecific	10	0.340197	0.733708	-0.0893153	0.928831	0.88515	0.999338	0.999698	0.000176754	2.55e-05	9.97e-05
GTSF1	ENSG00000170627.10	chr12	q13.13	CellTypeSpecific	17	-0.404574	0.685791	0.409713	0.682016	0.683911	0.999338	0.999815	2.52e-05	6.4e-05	9.57e-05
RHNO1	ENSG00000171792.10	chr12	p13.33	CellTypeSpecific	8	0.0149672	0.988058	-0.0761357	0.939311	0.980022	0.999338	0.999547	1.62e-05	0.000383588	5.37e-05
FBXL14	ENSG00000171823.6	chr12	p13.33	CellTypeSpecific	1	-0.22905	0.81883	-0.22905	0.81883	0.81883	0.999338	0.99981	3.27e-05	8.25e-05	7.48e-05
NINJ2	ENSG00000171840.11	chr12	p13.33	CellTypeSpecific	3	-0.205865	0.836896	0.267397	0.789164	0.815728	0.999338	0.99979	2.36e-05	0.000110869	7.53e-05
FAM90A1	ENSG00000171847.10	chr12	p13.31	CellTypeSpecific	2	0.327603	0.743212	-0.29534	0.767734	0.755962	0.999338	0.999819	3.37e-05	6.3e-05	8.46e-05
C3AR1	ENSG00000171860.4	chr12	p13.31	CellTypeSpecific	3	-0.947682	0.343292	0.88977	0.37359	0.358096	0.996721	0.999742	1.75e-05	2.79e-05	0.000212696
CLEC12A	ENSG00000172322.13	chr12	p13.31	CellTypeSpecific	7	0.51839	0.604186	-0.524124	0.600192	0.602194	0.999338	0.999811	2.19e-05	5.49e-05	0.000112517
MUCL1	ENSG00000172551.10	chr12	q13.2	CellTypeSpecific	11	-1.62928	0.103255	0.603683	0.546055	0.195927	0.907806	0.998524	0.000630509	1.83e-06	0.000843406
RND1	ENSG00000172602.9	chr12	q13.12	NonSpecific	1	0.789137	0.430032	0.789137	0.430032	0.430032	0.999338	NA	NA	NA	NA
SLC2A14	ENSG00000173262.11	chr12	p13.31	NonSpecific	1	1.02413	0.305774	1.02413	0.305774	0.305774	0.963156	NA	NA	NA	NA
NUDT4	ENSG00000173598.13	chr12	q22	CellTypeSpecific	11	0.448436	0.653838	-0.184375	0.853719	0.788015	0.999338	0.99976	0.000110292	2.56e-05	0.000104287
LEMD3	ENSG00000174106.2	chr12	q14.3	NonSpecific	7	-0.289158	0.77246	-0.289158	0.77246	0.77246	0.999338	NA	NA	NA	NA
FBXW8	ENSG00000174989.12	chr12	q24.22	CellTypeSpecific	18	-0.895552	0.370492	0.133462	0.893828	0.782406	0.999338	0.998628	0.00102853	5.58e-06	0.000337966
DCTN2	ENSG00000175203.15	chr12	q13.3	CellTypeSpecific	9	-1.0435	0.296715	1.64985	0.098973	0.152362	0.876061	0.99919	1.52e-06	0.000172013	0.000636049
ALG10B	ENSG00000175548.8	chr12	q12	CellTypeSpecific	8	-1.60678	0.108104	1.61002	0.107394	0.107748	0.811239	0.999109	7.03e-06	1.57e-05	0.000868457
A2M	ENSG00000175899.14	chr12	p13.31	CellTypeSpecific	15	1.1522	0.249238	-1.21162	0.225658	0.236975	0.929766	0.999617	9.08e-06	3e-05	0.00034398
UNC119B	ENSG00000175970.10	chr12	q24.31	CellTypeSpecific	3	-0.995302	0.319589	0.441901	0.658561	0.485281	0.999338	0.999614	0.00015139	8.55e-06	0.000226417
VSIG10	ENSG00000176834.13	chr12	q24.23	CellTypeSpecific	8	-0.123194	0.901953	0.150438	0.880419	0.89221	0.999338	0.999786	3.13e-05	0.00011855	6.46e-05
PXMP2	ENSG00000176894.9	chr12	q24.33	CellTypeSpecific	4	-0.486571	0.626562	0.272731	0.78506	0.721329	0.999338	0.999797	6.92e-05	2.98e-05	0.000103833
ANKLE2	ENSG00000176915.14	chr12	q24.33	CellTypeSpecific	7	0.454561	0.649425	-0.313327	0.754033	0.708159	0.999338	0.999815	4.87e-05	3.83e-05	9.83e-05
DPY19L2	ENSG00000177990.11	chr12	q14.2	CellTypeSpecific	5	-0.952066	0.341064	1.01569	0.309775	0.324949	0.974407	0.999714	1.1e-05	3.79e-05	0.00023693
ZNF664	ENSG00000179195.15	chr12	q24.31	CellTypeSpecific	1	1.18697	0.23524	1.18697	0.23524	0.23524	0.929663	0.999617	1.09e-05	2.47e-05	0.000347416
GLIPR1L2	ENSG00000180481.10	chr12	q21.2	NonSpecific	49	-1.89645	0.0579005	-1.89645	0.0579005	0.0579005	0.730135	NA	NA	NA	NA
CAPS2	ENSG00000180881.19	chr12	q21.2	CellTypeSpecific	13	0.0448536	0.964224	-0.068172	0.945649	0.956839	0.999338	0.999749	3.29e-05	0.000163311	5.44e-05
C12orf60	ENSG00000182993.3	chr12	p12.3	CellTypeSpecific	5	-0.760849	0.446747	0.861972	0.388703	0.417022	0.99691	0.999759	1.16e-05	5.25e-05	0.000176636
GPR19	ENSG00000183150.7	chr12	p13.1	NonSpecific	3	0.288734	0.772785	0.288734	0.772785	0.772785	0.999338	NA	NA	NA	NA
KMT5A	ENSG00000183955.12	chr12	q24.31	CellTypeSpecific	8	-0.550495	0.58198	-1.51672	0.129337	0.245239	0.931093	0.998261	8.82e-07	0.00114394	0.000593852
CLECL1	ENSG00000184293.7	chr12	p13.31	CellTypeSpecific	8	0.751489	0.452358	-0.712776	0.475984	0.464122	0.999338	0.999788	2.01e-05	3.66e-05	0.000155646
KNTC1	ENSG00000184445.11	chr12	q24.31	CellTypeSpecific	10	-1.30632	0.191444	1.31573	0.188264	0.189842	0.907806	0.999522	9.33e-06	2.22e-05	0.000446929
NELL2	ENSG00000184613.10	chr12	q12	CellTypeSpecific	13	0.084851	0.93238	-0.0785503	0.93739	0.93498	0.999338	0.99979	4.53e-05	0.000106112	5.9e-05
NOC4L	ENSG00000184967.6	chr12	q24.33	CellTypeSpecific	4	-2.21689	0.0266305	1.89306	0.0583503	0.0365967	0.661655	0.996963	1.48e-05	3.26e-06	0.00301931
DDX51	ENSG00000185163.9	chr12	q24.33	CellTypeSpecific	2	-0.339631	0.734134	0.410139	0.681704	0.709579	0.999338	0.999801	2.01e-05	8.72e-05	9.14e-05
ATP6V0A2	ENSG00000185344.13	chr12	q24.31	CellTypeSpecific	34	-0.132126	0.894885	0.301196	0.763265	0.852554	0.999338	0.999688	1.37e-05	0.000221258	7.71e-05
SP1	ENSG00000185591.9	chr12	q13.13	NonSpecific	4	-0.292681	0.769766	-0.292681	0.769766	0.769766	0.999338	NA	NA	NA	NA
PMEL	ENSG00000185664.14	chr12	q13.2	NonSpecific	5	-1.49927	0.133802	-1.49927	0.133802	0.133802	0.851047	NA	NA	NA	NA
EP400P1	ENSG00000185684.12	chr12	q24.33	CellTypeSpecific	4	-0.102655	0.918237	0.108525	0.91358	0.915971	0.999338	0.999789	3.84e-05	0.000110834	6.14e-05
C1QL4	ENSG00000186897.4	chr12	q13.12	CellTypeSpecific	17	1.89226	0.0584567	-2.41808	0.0156028	0.0246561	0.6048	0.995468	6.93e-07	6.13e-05	0.00447001
H1FNT	ENSG00000187166.1	chr12	q13.11	CellTypeSpecific	6	-0.712011	0.476458	0.973723	0.330194	0.39787	0.99691	0.99971	6.87e-06	8.75e-05	0.000195202
LRRK2	ENSG00000188906.14	chr12	q12	CellTypeSpecific	29	0.806503	0.419953	-0.294789	0.768155	0.629828	0.999338	0.999621	0.000187511	1.09e-05	0.000180794
SLC15A5	ENSG00000188991.3	chr12	p12.3	NonSpecific	15	2.18277	0.0290529	2.18277	0.0290529	0.0290529	0.620686	NA	NA	NA	NA
ALKBH2	ENSG00000189046.10	chr12	q24.11	CellTypeSpecific	3	0.0947636	0.924503	-0.219224	0.826475	0.894061	0.999338	0.999693	1.65e-05	0.000221327	6.9e-05
ARID2	ENSG00000189079.15	chr12	q12	CellTypeSpecific	13	-0.962566	0.335766	1.09414	0.273896	0.302702	0.961709	0.999688	8.48e-06	4.49e-05	0.000258957
KRT77	ENSG00000189182.9	chr12	q13.13	CellTypeSpecific	24	1.43981	0.149921	-1.42393	0.154466	0.152162	0.876061	0.999393	8.96e-06	1.8e-05	0.000580106
ZNF605	ENSG00000196458.10	chr12	q24.33	CellTypeSpecific	2	0.875178	0.381477	-0.887638	0.374736	0.378092	0.996721	0.999751	1.44e-05	3.62e-05	0.000197914
HCAR1	ENSG00000196917.5	chr12	q24.31	NonSpecific	1	0.428571	0.668235	0.428571	0.668235	0.668235	0.999338	NA	NA	NA	NA
SRGAP1	ENSG00000196935.8	chr12	q14.2	CellTypeSpecific	15	-3.57434	0.000351109	-1.05974	0.289263	0.000701614	0.0770772	0.415027	0.287615	4.61e-09	0.297358
MFAP5	ENSG00000197614.10	chr12	p13.31	NonSpecific	3	-0.446991	0.654882	-0.446991	0.654882	0.654882	0.999338	NA	NA	NA	NA
DNAH10	ENSG00000197653.15	chr12	q24.31	CellTypeSpecific	14	1.68523	0.0919441	-1.58137	0.113794	0.101749	0.811239	0.999046	9.86e-06	1.09e-05	0.000932885
RPS26	ENSG00000197728.9	chr12	q13.2	CellTypeSpecific	8	-0.478062	0.632606	0.703569	0.481701	0.560525	0.999338	0.99975	9.63e-06	0.000110686	0.000129997
MRPL42	ENSG00000198015.12	chr12	q22	CellTypeSpecific	23	-1.3609	0.173545	0.55827	0.57666	0.305266	0.963156	0.999253	0.000293435	3.65e-06	0.000449786
PRIM1	ENSG00000198056.13	chr12	q13.3	CellTypeSpecific	8	-0.318763	0.749906	0.419261	0.675026	0.715969	0.999338	0.999791	1.79e-05	0.0001	9.11e-05
TMEM116	ENSG00000198270.12	chr12	q24.13	CellTypeSpecific	13	-1.1402	0.254204	-1.14015	0.254226	0.254215	0.938147	0.999645	1.15e-05	2.6e-05	0.000317053
MMP17	ENSG00000198598.6	chr12	q24.33	CellTypeSpecific	6	0.746537	0.455343	-0.912199	0.361664	0.406436	0.99691	0.999743	9.33e-06	6.37e-05	0.000184336
FAM19A2	ENSG00000198673.10	chr12	q14.1	CellTypeSpecific	7	-0.624551	0.532266	-0.240737	0.809759	0.71192	0.999338	0.999707	0.000140688	1.66e-05	0.000135222
CEP290	ENSG00000198707.14	chr12	q21.32	NonSpecific	3	-0.384713	0.70045	-0.384713	0.70045	0.70045	0.999338	NA	NA	NA	NA
TCTN1	ENSG00000204852.15	chr12	q24.11	NonSpecific	1	1.13472	0.256495	1.13472	0.256495	0.256495	0.942039	NA	NA	NA	NA
C12orf73	ENSG00000204954.9	chr12	q23.3	CellTypeSpecific	31	-0.819544	0.412476	1.91527	0.0554576	0.102999	0.811239	0.997406	4.34e-07	0.00128362	0.00130971
PRR13	ENSG00000205352.10	chr12	q13.13	CellTypeSpecific	17	-1.39636	0.162606	-0.980272	0.326952	0.221886	0.92253	0.999533	4.61e-05	7.31e-06	0.000413189
KRT6A	ENSG00000205420.10	chr12	q13.13	NonSpecific	8	-0.282601	0.777483	-0.282601	0.777483	0.777483	0.999338	NA	NA	NA	NA
ETFRF1	ENSG00000205707.10	chr12	p12.1	CellTypeSpecific	2	1.2422	0.214164	-0.829906	0.406592	0.289429	0.949324	0.999626	5.37e-05	8.83e-06	0.000311979
KLRC3	ENSG00000205810.8	chr12	p13.2	NonSpecific	1	-0.657754	0.510696	-0.657754	0.510696	0.510696	0.999338	NA	NA	NA	NA
SLC48A1	ENSG00000211584.13	chr12	q13.11	CellTypeSpecific	7	-2.12941	0.0332202	0.824958	0.409395	0.0638303	0.742085	0.995789	0.00147767	5.95e-07	0.00273228
TAS2R14	ENSG00000212127.5	chr12	p13.2	CellTypeSpecific	10	-0.195169	0.84526	0.12886	0.897468	0.876392	0.999338	0.999809	5.71e-05	6.36e-05	7.07e-05
LINC01089	ENSG00000212694.8	chr12	q24.31	CellTypeSpecific	9	-0.827113	0.408173	0.830371	0.406329	0.40725	0.99691	0.999766	1.57e-05	3.74e-05	0.00018119
AC092821.1	ENSG00000214776.10	chr12	p13.31	CellTypeSpecific	31	-0.274799	0.783471	1.21586	0.224038	0.509221	0.999338	0.997489	1.18e-06	0.00208742	0.000422861
ACSM4	ENSG00000215009.5	chr12	p13.31	CellTypeSpecific	19	-0.182806	0.85495	0.303108	0.761807	0.818436	0.999338	0.999756	1.77e-05	0.00014915	7.72e-05
LINC00937	ENSG00000226091.7	chr12	p13.31	CellTypeSpecific	9	1.90672	0.0565571	-1.81894	0.0689207	0.0621376	0.742085	0.998328	7.45e-06	8.81e-06	0.00165572
PRH1	ENSG00000231887.6	chr12	p13.2	CellTypeSpecific	33	0.920781	0.357165	-0.931302	0.351697	0.354419	0.995169	0.999738	1.38e-05	3.42e-05	0.000213786
LINC00940	ENSG00000235049.1	chr12	p13.33	CellTypeSpecific	3	-0.228934	0.81892	0.306097	0.759531	0.792799	0.999338	0.999788	2.14e-05	0.000111455	7.88e-05
LINC00941	ENSG00000235884.3	chr12	p11.21	CellTypeSpecific	17	0.319444	0.74939	-3.13808	0.00170056	0.00341922	0.208572	0.0378568	4.51e-10	0.921847	0.0402958
ARHGEF25	ENSG00000240771.6	chr12	q13.3	CellTypeSpecific	14	-0.0613539	0.951077	-0.0418359	0.96663	0.960315	0.999338	0.999787	6.09e-05	9.6e-05	5.61e-05
AC083805.1	ENSG00000245651.2	chr12	q14.1	CellTypeSpecific	4	-0.0894431	0.92873	0.021404	0.982923	0.972407	0.999338	0.999744	0.000138209	5.2e-05	6.54e-05
LINC02458	ENSG00000246363.2	chr12	q21.33	CellTypeSpecific	4	-0.759807	0.44737	0.719002	0.47214	0.459694	0.999338	0.999786	2.01e-05	3.61e-05	0.000157506
LINC01252	ENSG00000247157.6	chr12	p13.2	CellTypeSpecific	13	-0.426444	0.669785	0.250423	0.802261	0.749012	0.999338	0.999805	6.38e-05	3.5e-05	9.58e-05
AC055713.1	ENSG00000247373.3	chr12	q24.31	NonSpecific	1	1.78	0.075076	1.78	0.075076	0.075076	0.752282	NA	NA	NA	NA
AC023794.1	ENSG00000248265.1	chr12	q13.13	NonSpecific	6	0.361791	0.717508	0.361791	0.717508	0.717508	0.999338	NA	NA	NA	NA
LINC00939	ENSG00000249267.6	chr12	q24.32	NonSpecific	4	0.163664	0.869996	0.163664	0.869996	0.869996	0.999338	NA	NA	NA	NA
AC023794.3	ENSG00000249388.1	chr12	q13.13	CellTypeSpecific	2	0.49474	0.620784	1.20249	0.229172	0.386992	0.996721	0.999196	1.98e-06	0.000501953	0.000299986
LINC00942	ENSG00000249628.2	chr12	p13.33	CellTypeSpecific	11	-0.0460589	0.963263	1.19854	0.230707	0.917015	0.999338	0.96437	5.63e-07	0.0343583	0.00127117
DNAH10OS	ENSG00000250091.2	chr12	q24.31	CellTypeSpecific	15	2.88999	0.00385249	-1.03543	0.300469	0.00763692	0.342257	0.953969	0.0160493	7.72e-08	0.0299816
AC127070.2	ENSG00000250790.4	chr12	q24.33	NonSpecific	1	-1.18468	0.236142	-1.18468	0.236142	0.236142	0.929663	NA	NA	NA	NA
EID3	ENSG00000255150.2	chr12	q23.3	CellTypeSpecific	18	3.25233	0.00114464	-2.26947	0.0232397	0.00218197	0.157028	0.948987	0.000146993	1.37e-07	0.0508658
TAS2R43	ENSG00000255374.3	chr12	p13.2	CellTypeSpecific	15	-2.35684	0.0184313	2.20344	0.0275635	0.0220922	0.5827	0.994511	6.3e-06	4.33e-06	0.00547873
HCAR3	ENSG00000255398.2	chr12	q24.31	CellTypeSpecific	5	1.60632	0.108204	-1.91181	0.0559011	0.0738681	0.752282	0.998623	2.25e-06	3.8e-05	0.00133636
AC023790.2	ENSG00000255621.1	chr12	p13.1	NonSpecific	1	0.193878	0.846272	0.193878	0.846272	0.846272	0.999338	NA	NA	NA	NA
LINC02389	ENSG00000255693.1	chr12	q14.3	NonSpecific	1	1.7967	0.0723827	1.7967	0.0723827	0.0723827	0.751982	NA	NA	NA	NA
LINC01489	ENSG00000255727.1	chr12	p12.3	NonSpecific	1	-0.502591	0.615252	-0.502591	0.615252	0.615252	0.999338	NA	NA	NA	NA
TAS2R20	ENSG00000255837.1	chr12	p13.2	CellTypeSpecific	5	-0.117485	0.906476	0.134025	0.893383	0.900343	0.999338	0.999789	3.43e-05	0.000113541	6.35e-05
AC024901.1	ENSG00000255910.1	chr12	p12.3	CellTypeSpecific	20	0.654708	0.512656	-0.257455	0.796828	0.693083	0.999338	0.999704	0.000139803	1.58e-05	0.00014036
AC137767.1	ENSG00000256092.2	chr12	q24.31	NonSpecific	29	-0.727809	0.466731	-0.727809	0.466731	0.466731	0.999338	NA	NA	NA	NA
LINC00944	ENSG00000256128.5	chr12	q24.32	NonSpecific	2	0.604186	0.54572	0.604186	0.54572	0.54572	0.999338	NA	NA	NA	NA
TAS2R30	ENSG00000256188.3	chr12	p13.2	CellTypeSpecific	9	-0.398037	0.690603	0.212785	0.831494	0.778305	0.999338	0.999799	7.34e-05	3.45e-05	9.34e-05
ZNF10	ENSG00000256223.5	chr12	q24.33	CellTypeSpecific	6	-0.670218	0.502719	0.831931	0.405448	0.452987	0.999338	0.999758	1.02e-05	6.95e-05	0.000162107
AC073912.1	ENSG00000256250.1	chr12	q24.33	CellTypeSpecific	17	7.27153	3.55e-13	-7.39537	1.41e-13	2.02e-13	1.29e-10	2.62e-11	7.39e-20	5.36e-19	1
AC073912.2	ENSG00000256299.1	chr12	q24.33	CellTypeSpecific	20	0.394888	0.692926	-0.344697	0.730322	0.712487	0.999338	0.99982	3.34e-05	5.44e-05	9.21e-05
AC010175.1	ENSG00000256427.1	chr12	p13.31	NonSpecific	2	-0.280453	0.77913	-0.280453	0.77913	0.77913	0.999338	NA	NA	NA	NA
AC005840.2	ENSG00000256433.2	chr12	p13.31	CellTypeSpecific	8	1.66575	0.0957636	0.5869	0.557271	0.185172	0.907806	0.998245	0.000798625	1.62e-06	0.000955214
TAS2R31	ENSG00000256436.1	chr12	p13.2	CellTypeSpecific	8	1.77986	0.0750984	-1.61347	0.106643	0.0882035	0.794576	0.998876	1.15e-05	8.29e-06	0.0011046
LINC02361	ENSG00000256576.2	chr12	q24.33	CellTypeSpecific	15	1.02608	0.304856	-1.19715	0.231249	0.26422	0.94487	0.999641	6.89e-06	4.66e-05	0.00030517
CLEC12B	ENSG00000256660.5	chr12	p13.2	NonSpecific	6	-0.480583	0.630813	-0.480583	0.630813	0.630813	0.999338	NA	NA	NA	NA
GATC	ENSG00000257218.5	chr12	q24.31	CellTypeSpecific	13	1.75098	0.0799498	-1.07067	0.284317	0.128015	0.836667	0.999064	0.000102062	2.76e-06	0.000830769
AC008014.1	ENSG00000257261.5	chr12	q13.11	CellTypeSpecific	5	-0.181224	0.856192	0.264331	0.791525	0.829211	0.999338	0.999775	2.14e-05	0.0001291	7.41e-05
AC089998.1	ENSG00000257431.1	chr12	q21.31	CellTypeSpecific	66	-0.778746	0.436129	0.0781063	0.937744	0.875365	0.999338	0.998302	0.0013615	6.23e-06	0.000330123
AC023794.6	ENSG00000257534.1	chr12	q13.13	CellTypeSpecific	3	-0.725057	0.468417	-0.401909	0.687751	0.588342	0.999338	0.999763	7.56e-05	1.83e-05	0.000142636
AC063948.1	ENSG00000257543.1	chr12	q23.2	CellTypeSpecific	9	1.07082	0.28425	-0.660747	0.508774	0.381986	0.996721	0.999688	6.59e-05	1.07e-05	0.000235221
AC011595.2	ENSG00000257890.1	chr12	q23.3	CellTypeSpecific	4	0.924237	0.355363	-0.582848	0.559996	0.452959	0.999338	0.999739	5.91e-05	1.46e-05	0.000187131
AC025035.1	ENSG00000258100.1	chr12	q21.33	NonSpecific	7	-1.61633	0.106024	-1.61633	0.106024	0.106024	0.811239	NA	NA	NA	NA
AC008083.2	ENSG00000258181.1	chr12	q13.11	NonSpecific	11	-0.857738	0.391037	-0.857738	0.391037	0.391037	0.996789	NA	NA	NA	NA
AC020637.1	ENSG00000258231.5	chr12	q14.1	CellTypeSpecific	5	-0.281603	0.778248	-0.778617	0.436205	0.646588	0.999338	0.999432	4.25e-06	0.000409748	0.000154046
LINC02367	ENSG00000260423.1	chr12	p13.31	CellTypeSpecific	26	-0.249266	0.803155	1.58068	0.113951	0.32019	0.971619	0.987319	4.32e-07	0.011329	0.00135123
AC023794.7	ENSG00000260470.1	chr12	q13.13	NonSpecific	4	-1.60302	0.108931	-1.60302	0.108931	0.108931	0.814123	NA	NA	NA	NA
AC125494.2	ENSG00000269892.1	chr12	p13.31	CellTypeSpecific	11	4.61757	3.88e-06	4.51478	6.34e-06	4.82e-06	0.000964753	0.00977241	4.72e-09	2.81e-09	0.990228
AC008035.1	ENSG00000272369.1	chr12	q13.11	CellTypeSpecific	2	0.385095	0.700167	-0.0805622	0.93579	0.891122	0.999338	0.999622	0.000243848	2.04e-05	0.000113961
AC084018.1	ENSG00000272849.1	chr12	q24.31	CellTypeSpecific	14	-1.63023	0.103053	1.65787	0.0973442	0.10012	0.811239	0.999032	6.25e-06	1.64e-05	0.000945625
AC084018.2	ENSG00000274292.1	chr12	q24.31	CellTypeSpecific	13	-0.582935	0.559937	0.737554	0.460786	0.510617	0.999338	0.999772	1.14e-05	7.67e-05	0.000140404
AC126177.8	ENSG00000274395.1	chr12	q23.3	CellTypeSpecific	6	0.528394	0.597226	-0.4594	0.645947	0.622338	0.999338	0.999816	3.01e-05	4.38e-05	0.000109905
AC079906.1	ENSG00000274723.1	chr12	q13.11	NonSpecific	5	0.303361	0.761615	0.303361	0.761615	0.761615	0.999338	NA	NA	NA	NA
AC020656.2	ENSG00000274979.1	chr12	q15	CellTypeSpecific	3	0.552005	0.580945	-0.446407	0.655303	0.619829	0.999338	0.999815	3.44e-05	3.85e-05	0.000112247
AC048341.2	ENSG00000275180.1	chr12	q14.1	CellTypeSpecific	11	-0.67562	0.499282	0.433078	0.664958	0.588075	0.999338	0.99979	5.48e-05	2.35e-05	0.00013129
AC026367.2	ENSG00000275409.1	chr12	q24.23	CellTypeSpecific	7	0.0128344	0.98976	-0.124077	0.901255	0.981403	0.999338	0.999278	9.94e-06	0.00064939	6.29e-05
AC026367.3	ENSG00000275759.1	chr12	q24.23	NonSpecific	36	-0.708241	0.478796	-0.708241	0.478796	0.478796	0.999338	NA	NA	NA	NA
AC092747.4	ENSG00000275764.1	chr12	p11.23	CellTypeSpecific	41	-0.641378	0.521277	0.567682	0.570251	0.546038	0.999338	0.999807	2.65e-05	3.8e-05	0.000129051
AC078880.4	ENSG00000276308.1	chr12	q24.21	NonSpecific	2	-0.108492	0.913606	-0.108492	0.913606	0.913606	0.999338	NA	NA	NA	NA
LINC02391	ENSG00000277851.1	chr12	q22	CellTypeSpecific	6	-0.458969	0.646256	-0.258495	0.796025	0.736369	0.999338	0.9998	6.84e-05	3.16e-05	0.000100199
AC079949.2	ENSG00000278266.1	chr12	q24.32	NonSpecific	1	0.960591	0.336758	0.960591	0.336758	0.336758	0.981161	NA	NA	NA	NA
SMUG1-AS1	ENSG00000283073.1	chr12	q13.13	NonSpecific	3	-0.413286	0.679397	-0.413286	0.679397	0.679397	0.999338	NA	NA	NA	NA
AC007529.2	ENSG00000283240.1	chr12	p12.3	CellTypeSpecific	16	0.0139567	0.988865	0.592374	0.5536	0.977887	0.999338	0.991854	1.63e-06	0.00786517	0.000278742
AKAP11	ENSG00000023516.8	chr13	q14.11	NonSpecific	7	-0.876402	0.380812	-0.876402	0.380812	0.380812	0.996721	NA	NA	NA	NA
MIPEP	ENSG00000027001.9	chr13	q12.12	CellTypeSpecific	10	2.00544	0.0449162	-2.46732	0.013613	0.0209057	0.572581	0.994519	7.64e-07	4.44e-05	0.00543576
IFT88	ENSG00000032742.17	chr13	q12.11	NonSpecific	12	0.748571	0.454116	0.748571	0.454116	0.454116	0.999338	NA	NA	NA	NA
F7	ENSG00000057593.13	chr13	q34	CellTypeSpecific	12	1.3039	0.192269	-2.08565	0.0370106	0.0627667	0.742085	0.998078	6.1e-07	0.000249327	0.00167221
PIBF1	ENSG00000083535.15	chr13	q21.33	CellTypeSpecific	14	0.724811	0.468568	-1.80322	0.071353	0.133516	0.850068	0.997602	5.18e-07	0.00134589	0.00105149
STK24	ENSG00000102572.14	chr13	q32.2	CellTypeSpecific	10	0.317052	0.751204	1.30846	0.190717	0.428531	0.999338	0.997318	1e-06	0.00218684	0.000494443
DNAJC3	ENSG00000102580.14	chr13	q32.1	NonSpecific	5	1.81042	0.0702308	1.81042	0.0702308	0.0702308	0.750639	NA	NA	NA	NA
UGGT2	ENSG00000102595.19	chr13	q32.1	CellTypeSpecific	11	1.01936	0.308033	0.654759	0.512623	0.400122	0.99691	0.999714	5.75e-05	1.25e-05	0.000216278
ARHGEF7	ENSG00000102606.17	chr13	q34	CellTypeSpecific	11	-0.354869	0.722687	0.0823617	0.934359	0.891205	0.999338	0.999664	0.000207283	2.31e-05	0.000105374
PARP4	ENSG00000102699.5	chr13	q12.12	CellTypeSpecific	6	1.98027	0.0476731	-1.61004	0.10739	0.0661993	0.746553	0.998428	2.21e-05	3.93e-06	0.00154577
SUPT20H	ENSG00000102710.19	chr13	q13.3	NonSpecific	1	-0.684783	0.493481	-0.684783	0.493481	0.493481	0.999338	NA	NA	NA	NA
RGCC	ENSG00000102760.12	chr13	q14.11	CellTypeSpecific	15	-0.41003	0.681784	0.281727	0.778153	0.736496	0.999338	0.999816	4.96e-05	4.16e-05	9.29e-05
VWA8	ENSG00000102763.17	chr13	q14.11	CellTypeSpecific	5	0.486475	0.626631	-0.39448	0.693227	0.661857	0.999338	0.999818	3.56e-05	4.3e-05	0.000102987
TSC22D1	ENSG00000102804.14	chr13	q14.11	CellTypeSpecific	9	-0.913952	0.360742	-0.362931	0.716657	0.553911	0.999338	0.999604	0.000179095	9.21e-06	0.000207412
SOHLH2	ENSG00000120669.15	chr13	q13.3	NonSpecific	46	-1.94033	0.0523392	-1.94033	0.0523392	0.0523392	0.703755	NA	NA	NA	NA
DNAJC15	ENSG00000120675.5	chr13	q14.11	CellTypeSpecific	13	0.930037	0.352352	-0.683032	0.494586	0.41944	0.99691	0.999754	3.85e-05	1.8e-05	0.000189651
SMAD9	ENSG00000120693.13	chr13	q13.3	CellTypeSpecific	11	-1.01529	0.309965	1.51488	0.129803	0.187434	0.907806	0.999382	2.24e-06	0.000125196	0.00049021
ALG5	ENSG00000120697.8	chr13	q13.3	CellTypeSpecific	10	-0.535831	0.592075	-0.33899	0.734617	0.672646	0.999338	0.999804	5.61e-05	3.02e-05	0.000109334
MTIF3	ENSG00000122033.14	chr13	q12.2	CellTypeSpecific	12	-1.44519	0.148405	0.967615	0.333237	0.210808	0.915453	0.999487	5.69e-05	6.06e-06	0.000449972
GTF3A	ENSG00000122034.14	chr13	q12.2	CellTypeSpecific	3	9.45502	3.23e-21	-9.13478	6.55e-20	6.16e-21	4.93e-18	2.71e-23	1.5e-25	4.14e-27	1
SPRYD7	ENSG00000123178.14	chr13	q14.2	CellTypeSpecific	5	0.42858	0.668229	-1.94297	0.0520196	0.11138	0.81891	0.983465	2.26e-07	0.0138562	0.00267879
EBPL	ENSG00000123179.13	chr13	q14.2	CellTypeSpecific	26	-0.664626	0.50629	1.50551	0.132192	0.231429	0.929259	0.998876	1.13e-06	0.000603167	0.000520004
ATP7B	ENSG00000123191.14	chr13	q14.3	CellTypeSpecific	26	0.279359	0.779969	-0.620437	0.53497	0.685567	0.999338	0.999632	7.14e-06	0.000243421	0.000117287
TMTC4	ENSG00000125247.15	chr13	q32.3	CellTypeSpecific	9	-2.12575	0.0335243	0.50126	0.616188	0.0690278	0.750639	0.985163	0.00977427	4.3e-07	0.00506188
MCF2L	ENSG00000126217.20	chr13	q34	CellTypeSpecific	10	0.973211	0.330449	-0.816374	0.414286	0.37	0.996721	0.999744	2.51e-05	2.12e-05	0.000209806
F10	ENSG00000126218.11	chr13	q34	NonSpecific	9	1.00788	0.313512	1.00788	0.313512	0.313512	0.96573	NA	NA	NA	NA
PROZ	ENSG00000126231.13	chr13	q34	NonSpecific	13	0.198917	0.842328	0.198917	0.842328	0.842328	0.999338	NA	NA	NA	NA
CDC16	ENSG00000130177.14	chr13	q34	NonSpecific	9	0.379215	0.704528	0.379215	0.704528	0.704528	0.999338	NA	NA	NA	NA
ATP8A2	ENSG00000132932.16	chr13	q12.13	NonSpecific	1	-0.597015	0.550497	-0.597015	0.550497	0.550497	0.999338	NA	NA	NA	NA
XPO4	ENSG00000132953.16	chr13	q12.11	CellTypeSpecific	13	-1.02406	0.305808	-1.02401	0.305829	0.305819	0.963156	0.999703	1.29e-05	2.96e-05	0.00025484
ALOX5AP	ENSG00000132965.9	chr13	q12.3	CellTypeSpecific	2	-0.541568	0.588116	0.802743	0.422123	0.505484	0.999338	0.999732	8.04e-06	0.000111173	0.000149153
WASF3	ENSG00000132970.12	chr13	q12.13	CellTypeSpecific	6	3.41238	0.000643982	-3.35589	0.000791104	0.000710001	0.0770772	0.765941	1.08e-06	1.27e-06	0.234056
CCNA1	ENSG00000133101.9	chr13	q13.3	CellTypeSpecific	9	0.582473	0.560248	0.838095	0.401977	0.479894	0.999338	0.999732	7.91e-06	0.000102807	0.000157585
COG6	ENSG00000133103.16	chr13	q14.11	CellTypeSpecific	6	1.20188	0.229409	1.02203	0.306769	0.263853	0.94487	0.999651	2.15e-05	1.56e-05	0.000312067
EPSTI1	ENSG00000133106.14	chr13	q14.11	CellTypeSpecific	14	-0.084014	0.933045	0.643378	0.519979	0.873066	0.999338	0.998312	2.99e-06	0.00151392	0.000171279
GGACT	ENSG00000134864.10	chr13	q32.3	CellTypeSpecific	5	-0.520463	0.602741	-1.83702	0.0662073	0.135697	0.853291	0.99361	3.42e-07	0.0048438	0.00154634
CLDN10	ENSG00000134873.9	chr13	q32.1	NonSpecific	29	-0.362087	0.717287	-0.362087	0.717287	0.717287	0.999338	NA	NA	NA	NA
ARGLU1	ENSG00000134884.13	chr13	q33.3	CellTypeSpecific	7	-0.395581	0.692414	0.419071	0.675164	0.683942	0.999338	0.999812	2.34e-05	6.86e-05	9.56e-05
BIVM	ENSG00000134897.13	chr13	q33.1	CellTypeSpecific	9	-0.461035	0.644773	0.379392	0.704397	0.676301	0.999338	0.999819	3.52e-05	4.57e-05	9.98e-05
CARS2	ENSG00000134905.16	chr13	q34	CellTypeSpecific	17	0.785853	0.431954	-0.300686	0.763654	0.630954	0.999338	0.999648	0.000167711	1.17e-05	0.000172107
NEK3	ENSG00000136098.16	chr13	q14.3	CellTypeSpecific	15	-0.707907	0.479003	0.758627	0.448076	0.463453	0.999338	0.999781	1.49e-05	4.88e-05	0.000154966
RNASEH2B	ENSG00000136104.19	chr13	q14.3	CellTypeSpecific	30	0.236019	0.813418	-0.210702	0.83312	0.823761	0.999338	0.999814	3.79e-05	7.35e-05	7.48e-05
CKAP2	ENSG00000136108.14	chr13	q14.3	CellTypeSpecific	17	0.507954	0.611486	-0.0342807	0.972653	0.94733	0.999338	0.998699	0.00107195	9.93e-06	0.000219028
TBC1D4	ENSG00000136111.12	chr13	q22.2	CellTypeSpecific	12	-0.294944	0.768036	-0.693999	0.487683	0.657797	0.999338	0.99958	5.83e-06	0.00028283	0.00013113
LRCH1	ENSG00000136141.14	chr13	q14.13	CellTypeSpecific	4	-0.164179	0.86959	-0.642842	0.520327	0.776666	0.999338	0.999245	4.39e-06	0.000613308	0.000137178
RCBTB1	ENSG00000136144.11	chr13	q14.2	CellTypeSpecific	6	-0.17066	0.864491	0.189082	0.850029	0.857601	0.999338	0.999799	3.16e-05	0.000100242	6.93e-05
ITM2B	ENSG00000136156.12	chr13	q14.2	CellTypeSpecific	5	-0.0209675	0.983272	0.00243026	0.998061	0.996524	0.999338	0.999717	0.000171837	5.85e-05	5.28e-05
MTMR6	ENSG00000139505.11	chr13	q12.13	CellTypeSpecific	4	-1.10638	0.268563	1.45228	0.146424	0.191769	0.907806	0.99947	3.42e-06	7.07e-05	0.000455406
BRCA2	ENSG00000139618.14	chr13	q13.1	CellTypeSpecific	23	0.975721	0.329203	-1.4073	0.159338	0.219665	0.92253	0.999489	2.95e-06	0.000105614	0.000402833
WDFY2	ENSG00000139668.8	chr13	q14.3	CellTypeSpecific	7	-1.62336	0.104512	1.5088	0.131349	0.116473	0.82523	0.99918	1.09e-05	1.13e-05	0.000797579
HNRNPA1L2	ENSG00000139675.11	chr13	q14.3	NonSpecific	6	-1.0524	0.292615	-1.0524	0.292615	0.292615	0.95379	NA	NA	NA	NA
DIAPH3	ENSG00000139734.17	chr13	q21.2	CellTypeSpecific	5	0.00622507	0.995033	0.395363	0.692575	0.990175	0.999338	0.994129	2.16e-06	0.00569049	0.000178252
GRTP1	ENSG00000139835.13	chr13	q34	CellTypeSpecific	10	0.467282	0.640298	0.250011	0.802579	0.739465	0.999338	0.999794	7.44e-05	2.98e-05	0.00010192
TMCO3	ENSG00000150403.17	chr13	q34	CellTypeSpecific	12	-0.605548	0.544815	0.594505	0.552175	0.548501	0.999338	0.999805	2.12e-05	4.69e-05	0.000126551
FREM2	ENSG00000150893.10	chr13	q13.3	NonSpecific	1	0.15814	0.874347	0.15814	0.874347	0.874347	0.999338	NA	NA	NA	NA
CCDC122	ENSG00000151773.12	chr13	q14.11	CellTypeSpecific	13	-0.451157	0.651876	0.497907	0.618549	0.635608	0.999338	0.999807	1.98e-05	6.79e-05	0.000105025
SERP2	ENSG00000151778.10	chr13	q14.11	CellTypeSpecific	9	-0.425908	0.670175	1.9005	0.0573669	0.123436	0.830081	0.985959	2.52e-07	0.0117067	0.0023337
CENPJ	ENSG00000151849.14	chr13	q12.13	CellTypeSpecific	1	-3.08527	0.00203367	-3.08527	0.00203367	0.00203367	0.151134	0.917581	1.41e-06	2.75e-06	0.082415
PAN3	ENSG00000152520.13	chr13	q12.2	NonSpecific	4	-0.644537	0.519227	-0.644537	0.519227	0.519227	0.999338	NA	NA	NA	NA
GPR180	ENSG00000152749.7	chr13	q32.1	CellTypeSpecific	11	2.06005	0.0393937	-1.37888	0.16793	0.0643675	0.744896	0.998257	7.87e-05	1.79e-06	0.00166224
GJB2	ENSG00000165474.5	chr13	q12.11	NonSpecific	1	1.58791	0.112306	1.58791	0.112306	0.112306	0.818984	NA	NA	NA	NA
CRYL1	ENSG00000165475.13	chr13	q12.11	CellTypeSpecific	4	0.531	0.595419	-1.30365	0.192352	0.335185	0.981161	0.999047	1.58e-06	0.00058781	0.000363285
OXGR1	ENSG00000165621.8	chr13	q32.1	CellTypeSpecific	8	0.308871	0.75742	-0.548164	0.58358	0.685307	0.999338	0.999724	1.02e-05	0.000160935	0.000104948
ERICH6B	ENSG00000165837.11	chr13	q14.13	CellTypeSpecific	12	0.860918	0.389283	-1.29045	0.196895	0.269613	0.946053	0.999554	3.35e-06	0.000119605	0.000323268
UPF3A	ENSG00000169062.14	chr13	q34	CellTypeSpecific	10	-1.72644	0.0842677	1.66355	0.0962016	0.0898506	0.798435	0.998904	8.06e-06	1.15e-05	0.00107652
SLC25A30	ENSG00000174032.16	chr13	q14.13	CellTypeSpecific	23	-0.816531	0.414197	-1.33445	0.182058	0.264142	0.94487	0.999484	2.62e-06	0.000166204	0.000346996
LIG4	ENSG00000174405.13	chr13	q33.3	CellTypeSpecific	6	0.201127	0.840599	0.0762143	0.939249	0.911449	0.999338	0.999776	0.000104085	4.46e-05	7.54e-05
KCTD12	ENSG00000178695.5	chr13	q22.3	NonSpecific	2	-0.0209608	0.983277	-0.0209608	0.983277	0.983277	0.999338	NA	NA	NA	NA
LMO7DN	ENSG00000178734.5	chr13	q22.2	CellTypeSpecific	8	0.169749	0.865208	0.215367	0.829481	0.849276	0.999338	0.999789	2.66e-05	0.000113653	7.05e-05
LACC1	ENSG00000179630.10	chr13	q14.11	NonSpecific	12	-0.859231	0.390213	-0.859231	0.390213	0.390213	0.996721	NA	NA	NA	NA
ZDHHC20	ENSG00000180776.15	chr13	q12.11	CellTypeSpecific	6	-1.64196	0.100599	-0.243924	0.80729	0.283941	0.949324	0.990132	0.00773609	1.11e-06	0.00213126
URAD	ENSG00000183463.5	chr13	q12.2	CellTypeSpecific	9	-0.479519	0.631569	0.366964	0.713646	0.675831	0.999338	0.999818	4e-05	4.08e-05	0.000101626
LHFPL6	ENSG00000183722.7	chr13	q14.11	CellTypeSpecific	10	0.254389	0.799195	-0.175762	0.860481	0.834851	0.999338	0.999814	5.24e-05	5.73e-05	7.64e-05
POLR1D	ENSG00000186184.16	chr13	q12.2	CellTypeSpecific	5	0.0719278	0.942659	0.492996	0.622016	0.895874	0.999338	0.998885	4.44e-06	0.000986128	0.00012442
B3GLCT	ENSG00000187676.7	chr13	q12.3	NonSpecific	1	-1.39378	0.163383	-1.39378	0.163383	0.163383	0.892261	NA	NA	NA	NA
GTF2F2	ENSG00000188342.11	chr13	q14.12	CellTypeSpecific	19	-0.0686246	0.945288	-0.939537	0.347455	0.883958	0.999338	0.992952	1.22e-06	0.00661736	0.000429731
MPHOSPH8	ENSG00000196199.13	chr13	q12.11	CellTypeSpecific	11	0.0481489	0.961598	0.00756106	0.993967	0.989568	0.999338	0.99972	0.000166071	5.37e-05	6.03e-05
NEK5	ENSG00000197168.11	chr13	q14.3	CellTypeSpecific	20	0.0431152	0.96561	0.0866098	0.930982	0.954053	0.999338	0.999719	2.61e-05	0.000198843	5.57e-05
FAM155A	ENSG00000204442.3	chr13	q33.3	CellTypeSpecific	11	0.75451	0.450543	-0.688056	0.491418	0.47086	0.999338	0.99979	2.24e-05	3.4e-05	0.000153857
TRIM13	ENSG00000204977.9	chr13	q14.2	CellTypeSpecific	5	0.298984	0.764953	1.01788	0.308735	0.564856	0.999338	0.998907	2.17e-06	0.000842412	0.000247985
C1QTNF9B	ENSG00000205863.10	chr13	q12.12	NonSpecific	6	-0.464071	0.642597	-0.464071	0.642597	0.642597	0.999338	NA	NA	NA	NA
LINC00571	ENSG00000223685.5	chr13	q13.3	CellTypeSpecific	11	1.36304	0.172868	-0.172785	0.86282	0.580709	0.999338	0.994221	0.00462363	1.94e-06	0.00115363
C13orf42	ENSG00000226792.7	chr13	q14.3	NonSpecific	9	0.415021	0.678126	0.415021	0.678126	0.678126	0.999338	NA	NA	NA	NA
UBAC2-AS1	ENSG00000228889.6	chr13	q32.3	CellTypeSpecific	9	0.593726	0.552695	-0.370915	0.710701	0.640672	0.999338	0.999798	5.75e-05	2.67e-05	0.000117947
LINC00377	ENSG00000229246.1	chr13	q31.1	NonSpecific	2	0.598152	0.549739	0.598152	0.549739	0.549739	0.999338	NA	NA	NA	NA
LINC00327	ENSG00000232977.6	chr13	q12.12	CellTypeSpecific	20	-0.056477	0.954962	0.127403	0.898622	0.937491	0.999338	0.999703	2.14e-05	0.000215756	6e-05
LINC00445	ENSG00000236036.1	chr13	q13.3	NonSpecific	8	-0.470341	0.638111	-0.470341	0.638111	0.638111	0.999338	NA	NA	NA	NA
LINC00545	ENSG00000236094.1	chr13	q12.3	CellTypeSpecific	7	0.0842497	0.932858	0.759869	0.447333	0.866963	0.999338	0.997354	2.15e-06	0.00241207	0.000231944
TUSC8	ENSG00000237361.2	chr13	q14.11	CellTypeSpecific	7	-3.22151	0.00127517	3.1413	0.00168197	0.00145059	0.120663	0.883125	1.71e-06	1.7e-06	0.116872
C1QTNF9	ENSG00000240654.6	chr13	q12.12	CellTypeSpecific	9	0.601169	0.547727	0.582053	0.560531	0.554151	0.999338	0.999807	2.21e-05	4.61e-05	0.000125116
CCDC169	ENSG00000242715.7	chr13	q13.3	CellTypeSpecific	42	-2.00893	0.0445451	2.50927	0.0120981	0.0190394	0.550525	0.993975	6.55e-07	5.07e-05	0.00597381
DNAJC3-DT	ENSG00000247400.3	chr13	q32.1	CellTypeSpecific	16	0.0619255	0.950622	-0.5985	0.549506	0.905687	0.999338	0.998016	2.95e-06	0.00181109	0.000169779
ALG11	ENSG00000253710.2	chr13	q14.3	CellTypeSpecific	3	1.21227	0.225409	-1.1897	0.234163	0.229717	0.929259	0.999608	1.16e-05	2.27e-05	0.000357762
UTP14C	ENSG00000253797.2	chr13	q14.3	CellTypeSpecific	4	-0.942428	0.345973	0.373784	0.708565	0.538473	0.999338	0.999589	0.000185518	8.66e-06	0.000217283
LINC00562	ENSG00000260388.2	chr13	q14.2	NonSpecific	4	1.55721	0.119421	1.55721	0.119421	0.119421	0.82967	NA	NA	NA	NA
LINC00565	ENSG00000260910.1	chr13	q34	CellTypeSpecific	7	0.633527	0.526389	-0.196946	0.84387	0.746432	0.999338	0.999637	0.000202045	1.42e-05	0.00014714
FGF14-AS2	ENSG00000272143.1	chr13	q33.1	CellTypeSpecific	4	0.317359	0.750971	-0.295063	0.767945	0.759698	0.999338	0.999818	3.25e-05	6.62e-05	8.37e-05
AL137246.1	ENSG00000272542.1	chr13	q33.1	CellTypeSpecific	4	0.209389	0.834144	-0.0839616	0.933087	0.903999	0.999338	0.999781	9.87e-05	4.5e-05	7.57e-05
AL139384.1	ENSG00000274922.1	chr13	q34	NonSpecific	1	-0.36413	0.715761	-0.36413	0.715761	0.715761	0.999338	NA	NA	NA	NA
AL355974.2	ENSG00000275830.1	chr13	q34	CellTypeSpecific	11	0.405406	0.685179	0.250048	0.80255	0.754512	0.999338	0.99981	5.91e-05	3.81e-05	9.29e-05
AL158063.1	ENSG00000276957.1	chr13	q33.1	NonSpecific	2	-0.124078	0.901253	-0.124078	0.901253	0.901253	0.999338	NA	NA	NA	NA
AL442128.2	ENSG00000277767.1	chr13	q34	CellTypeSpecific	8	0.672213	0.501448	-0.502501	0.615315	0.560312	0.999338	0.999802	3.89e-05	2.85e-05	0.000130942
AL162574.1	ENSG00000277863.1	chr13	q33.3	CellTypeSpecific	10	0.213358	0.831047	-0.274465	0.783727	0.809939	0.999338	0.999792	2.36e-05	0.000108717	7.61e-05
PCDH20	ENSG00000280165.1	chr13	q21.2	NonSpecific	1	-1.95467	0.0506215	-1.95467	0.0506215	0.0506215	0.703755	NA	NA	NA	NA
POMT2	ENSG00000009830.11	chr14	q24.3	CellTypeSpecific	9	0.0520257	0.958508	0.449942	0.652752	0.923388	0.999338	0.998708	4.36e-06	0.00116582	0.000122061
CCDC88C	ENSG00000015133.18	chr14	q32.12	CellTypeSpecific	23	0.923891	0.355543	0.372416	0.709583	0.545181	0.999338	0.999606	0.000175285	9.13e-06	0.000209488
ZNF839	ENSG00000022976.15	chr14	q32.31	CellTypeSpecific	16	-1.2061	0.227779	0.223977	0.822775	0.571381	0.999338	0.997968	0.0014558	3.12e-06	0.000573048
SNAPC1	ENSG00000023608.4	chr14	q23.2	NonSpecific	6	-0.253296	0.80004	-0.253296	0.80004	0.80004	0.999338	NA	NA	NA	NA
SPATA7	ENSG00000042317.16	chr14	q31.3	CellTypeSpecific	9	0.158672	0.873927	0.106446	0.915229	0.898485	0.999338	0.999805	5.73e-05	7.04e-05	6.71e-05
JKAMP	ENSG00000050130.17	chr14	q23.1	CellTypeSpecific	13	0.139947	0.888702	0.493396	0.621733	0.819689	0.999338	0.999448	6.55e-06	0.000438951	0.000106035
GALC	ENSG00000054983.16	chr14	q31.3	NonSpecific	6	-0.168393	0.866274	-0.168393	0.866274	0.866274	0.999338	NA	NA	NA	NA
ADCK1	ENSG00000063761.15	chr14	q24.3	CellTypeSpecific	7	1.71243	0.0868169	0.466826	0.640624	0.182282	0.907159	0.996661	0.00197465	1.22e-06	0.00136282
GOLGA5	ENSG00000066455.12	chr14	q32.12	NonSpecific	6	0.0275946	0.977985	0.0275946	0.977985	0.977985	0.999338	NA	NA	NA	NA
TMEM260	ENSG00000070269.13	chr14	q22.3	NonSpecific	4	0.344837	0.730217	0.344837	0.730217	0.730217	0.999338	NA	NA	NA	NA
VASH1	ENSG00000071246.10	chr14	q24.3	CellTypeSpecific	8	0.582257	0.560393	-0.551063	0.58159	0.571072	0.999338	0.99981	2.38e-05	4.57e-05	0.000120842
MARK3	ENSG00000075413.17	chr14	q32.32	CellTypeSpecific	11	-1.06612	0.286368	0.624238	0.532471	0.394004	0.99691	0.999678	7.68e-05	1.01e-05	0.000234958
TXNDC16	ENSG00000087301.8	chr14	q22.1	NonSpecific	8	1.62754	0.103623	1.62754	0.103623	0.103623	0.811239	NA	NA	NA	NA
PPP1R13B	ENSG00000088808.16	chr14	q32.33	NonSpecific	2	1.60935	0.107539	1.60935	0.107539	0.107539	0.811239	NA	NA	NA	NA
ZBTB25	ENSG00000089775.11	chr14	q23.3	CellTypeSpecific	4	0.6414	0.521263	-0.648423	0.516711	0.518988	0.999338	0.999799	1.89e-05	4.71e-05	0.000135165
GPATCH2L	ENSG00000089916.17	chr14	q24.3	CellTypeSpecific	9	1.03073	0.302667	-1.04089	0.297928	0.300285	0.959718	0.999697	1.24e-05	3.02e-05	0.000260274
PAPOLA	ENSG00000090060.17	chr14	q32.2	NonSpecific	5	0.550928	0.581683	0.550928	0.581683	0.581683	0.999338	NA	NA	NA	NA
PSME1	ENSG00000092010.14	chr14	q12	CellTypeSpecific	15	-1.00302	0.315853	-0.377823	0.705562	0.515988	0.999338	0.999523	0.000224215	7.31e-06	0.000245771
PPP2R3C	ENSG00000092020.10	chr14	q13.2	CellTypeSpecific	5	-0.325046	0.745146	0.413703	0.679092	0.714833	0.999338	0.999795	1.88e-05	9.5e-05	9.09e-05
HAUS4	ENSG00000092036.18	chr14	q11.2	NonSpecific	9	1.23705	0.21607	1.23705	0.21607	0.21607	0.921574	NA	NA	NA	NA
OSGEP	ENSG00000092094.10	chr14	q11.2	CellTypeSpecific	6	-0.0392814	0.968666	0.0937398	0.925316	0.955797	0.999338	0.999694	2.29e-05	0.000226808	5.62e-05
SCFD1	ENSG00000092108.20	chr14	q12	CellTypeSpecific	23	-0.240069	0.810277	0.224733	0.822187	0.816403	0.999338	0.999813	3.53e-05	7.61e-05	7.55e-05
RPGRIP1	ENSG00000092200.12	chr14	q11.2	CellTypeSpecific	28	-0.134114	0.893312	0.216896	0.828289	0.867952	0.999338	0.999759	2.16e-05	0.000150499	6.92e-05
TOX4	ENSG00000092203.13	chr14	q11.2	CellTypeSpecific	14	-0.00437082	0.996513	-0.1923	0.847507	0.99317	0.999338	0.997732	4.18e-06	0.00217397	9.01e-05
CEP170B	ENSG00000099814.15	chr14	q32.33	CellTypeSpecific	6	0.362563	0.716931	-0.0996002	0.920662	0.872901	0.999338	0.999701	0.000172335	2.47e-05	0.000101927
KHNYN	ENSG00000100441.9	chr14	q12	CellTypeSpecific	31	-0.741339	0.458488	0.880264	0.378717	0.417282	0.99691	0.999752	1.03e-05	5.96e-05	0.000177621
SDR39U1	ENSG00000100445.17	chr14	q12	CellTypeSpecific	8	1.47727	0.139603	-1.59619	0.110447	0.123411	0.830081	0.999231	5.19e-06	2.49e-05	0.000739284
RBM23	ENSG00000100461.17	chr14	q11.2	CellTypeSpecific	13	0.158465	0.874091	-0.0930978	0.925826	0.906453	0.999338	0.999802	6.59e-05	6.47e-05	6.76e-05
VCPKMT	ENSG00000100483.13	chr14	q21.3	CellTypeSpecific	14	-0.95276	0.340712	0.315377	0.752475	0.573293	0.999338	0.999476	0.000276846	7.4e-06	0.000240048
SOS2	ENSG00000100485.11	chr14	q21.3	CellTypeSpecific	10	-0.649974	0.515709	1.60082	0.109416	0.200467	0.912385	0.998416	8.26e-07	0.000919875	0.000663514
CDKL1	ENSG00000100490.9	chr14	q22.1	CellTypeSpecific	10	-0.922019	0.356519	0.780778	0.434933	0.394068	0.99691	0.999758	2.5e-05	2.33e-05	0.000193989
PYGL	ENSG00000100504.16	chr14	q22.1	NonSpecific	2	0.0942462	0.924914	0.0942462	0.924914	0.924914	0.999338	NA	NA	NA	NA
GNPNAT1	ENSG00000100522.8	chr14	q22.1	CellTypeSpecific	6	0.879547	0.379105	-1.1374	0.25537	0.309261	0.965708	0.999664	5.9e-06	7.03e-05	0.000259387
CNIH1	ENSG00000100528.11	chr14	q22.2	CellTypeSpecific	22	2.00097	0.0453956	-2.40387	0.0162223	0.0239159	0.598364	0.995223	9.67e-07	3.63e-05	0.00473955
ATP6V1D	ENSG00000100554.11	chr14	q23.3	CellTypeSpecific	30	-2.10244	0.0355149	0.60307	0.546462	0.0713035	0.750639	0.991742	0.00460758	5.02e-07	0.00364994
VTI1B	ENSG00000100568.10	chr14	q24.1	CellTypeSpecific	5	0.0997384	0.920552	-0.0799231	0.936298	0.929277	0.999338	0.999796	5.06e-05	9.28e-05	6.07e-05
GSTZ1	ENSG00000100577.18	chr14	q24.3	CellTypeSpecific	18	-0.533536	0.593663	0.937635	0.348432	0.466275	0.999338	0.999641	4.97e-06	0.000173708	0.000180566
TMED8	ENSG00000100580.7	chr14	q24.3	CellTypeSpecific	8	0.0119788	0.990442	-0.093033	0.925877	0.983045	0.999338	0.999408	1.23e-05	0.000522405	5.7e-05
DAAM1	ENSG00000100592.15	chr14	q23.1	NonSpecific	1	-0.186235	0.852261	-0.186235	0.852261	0.852261	0.999338	NA	NA	NA	NA
DHRS7	ENSG00000100612.13	chr14	q23.1	NonSpecific	27	-2.09255	0.0363896	-2.09255	0.0363896	0.0363896	0.661655	NA	NA	NA	NA
PPM1A	ENSG00000100614.17	chr14	q23.1	CellTypeSpecific	22	2.5379	0.0111521	0.289229	0.772406	0.0232108	0.59229	0.65113	0.302779	9.82e-08	0.046091
CEP128	ENSG00000100629.16	chr14	q31.1	NonSpecific	6	1.06631	0.286281	1.06631	0.286281	0.286281	0.949324	NA	NA	NA	NA
SLC10A1	ENSG00000100652.4	chr14	q24.1	CellTypeSpecific	2	-0.0771798	0.938481	0.672355	0.501358	0.881331	0.999338	0.997917	2.64e-06	0.00188985	0.000190378
MTHFD1	ENSG00000100714.15	chr14	q23.3	CellTypeSpecific	9	2.12532	0.0335602	-2.06281	0.0391308	0.036133	0.661655	0.996875	5.41e-06	7.37e-06	0.00311173
PCNX1	ENSG00000100731.15	chr14	q24.2	CellTypeSpecific	12	0.715726	0.474161	-1.00082	0.316916	0.388649	0.996721	0.999698	6.31e-06	9.31e-05	0.000202517
GSKIP	ENSG00000100744.14	chr14	q32.2	CellTypeSpecific	14	0.744568	0.456533	-1.25605	0.209096	0.301977	0.960359	0.999517	2.89e-06	0.000178308	0.000302262
VRK1	ENSG00000100749.7	chr14	q32.2	CellTypeSpecific	13	-1.28051	0.200365	0.354839	0.72271	0.417342	0.99691	0.998775	0.000723252	3.23e-06	0.000498424
PAPLN	ENSG00000100767.15	chr14	q24.2	CellTypeSpecific	3	-0.0454801	0.963725	0.0449353	0.964159	0.963943	0.999338	0.999775	4.67e-05	0.000125201	5.34e-05
PSMB5	ENSG00000100804.18	chr14	q11.2	CellTypeSpecific	10	-0.234288	0.814761	0.488866	0.624937	0.744648	0.999338	0.999685	9.88e-06	0.000207231	9.78e-05
YY1	ENSG00000100811.12	chr14	q32.2	CellTypeSpecific	6	-1.016	0.30963	1.0078	0.31355	0.311582	0.965708	0.999708	1.34e-05	2.93e-05	0.000249398
CCNB1IP1	ENSG00000100814.17	chr14	q11.2	NonSpecific	12	0.342449	0.732013	0.342449	0.732013	0.732013	0.999338	NA	NA	NA	NA
TRIP11	ENSG00000100815.12	chr14	q32.12	NonSpecific	9	0.0827726	0.934032	0.0827726	0.934032	0.934032	0.999338	NA	NA	NA	NA
PCK2	ENSG00000100889.11	chr14	q11.2	CellTypeSpecific	8	0.678983	0.497148	1.69798	0.0895124	0.166402	0.892682	0.99803	6.54e-07	0.00113963	0.000829338
KIAA0391	ENSG00000100890.15	chr14	q13.2	CellTypeSpecific	11	1.32237	0.186045	-1.15293	0.248938	0.21365	0.918926	0.999571	1.82e-05	1.39e-05	0.000397152
EMC9	ENSG00000100908.13	chr14	q12	CellTypeSpecific	13	-1.19949	0.230338	1.02442	0.305635	0.263974	0.94487	0.999652	2.11e-05	1.58e-05	0.000311517
RABGGTA	ENSG00000100949.14	chr14	q12	CellTypeSpecific	2	0.41321	0.679453	-1.34095	0.179938	0.359597	0.996721	0.99823	1.12e-06	0.00131435	0.000454145
DCAF4	ENSG00000119599.16	chr14	q24.2	CellTypeSpecific	16	-1.17972	0.238111	0.384794	0.70039	0.444975	0.999338	0.999223	0.000407397	4.48e-06	0.000365039
PROX2	ENSG00000119608.12	chr14	q24.3	CellTypeSpecific	17	1.87136	0.0612953	-1.44311	0.148989	0.0873203	0.788838	0.998823	3.1e-05	3.95e-06	0.00114214
VSX2	ENSG00000119614.2	chr14	q24.3	NonSpecific	1	0.0056338	0.995505	0.0056338	0.995505	0.995505	0.999338	NA	NA	NA	NA
IFI27L2	ENSG00000119632.3	chr14	q32.12	NonSpecific	10	1.26512	0.205829	1.26512	0.205829	0.205829	0.912683	NA	NA	NA	NA
DNAL1	ENSG00000119661.14	chr14	q24.3	NonSpecific	1	0.90393	0.366032	0.90393	0.366032	0.366032	0.996721	NA	NA	NA	NA
ACOT2	ENSG00000119673.14	chr14	q24.3	CellTypeSpecific	6	0.467462	0.640169	-0.52313	0.600884	0.62101	0.999338	0.999805	1.88e-05	6.8e-05	0.000108221
TTLL5	ENSG00000119685.19	chr14	q24.3	NonSpecific	2	-1.15143	0.249553	-1.15143	0.249553	0.249553	0.936622	NA	NA	NA	NA
FLVCR2	ENSG00000119686.9	chr14	q24.3	CellTypeSpecific	9	-0.235694	0.81367	1.23375	0.217295	0.544066	0.999338	0.996453	1.02e-06	0.00305594	0.00048999
PPP4R4	ENSG00000119698.11	chr14	q32.12	CellTypeSpecific	36	-1.15157	0.249497	-0.235246	0.814018	0.579326	0.999338	0.99846	0.00106275	3.66e-06	0.00047338
EIF2B2	ENSG00000119718.10	chr14	q24.3	CellTypeSpecific	7	0.417758	0.676124	-0.414888	0.678224	0.677176	0.999338	0.999816	2.57e-05	6.13e-05	9.71e-05
NRDE2	ENSG00000119720.17	chr14	q32.11	CellTypeSpecific	3	-0.96369	0.335201	0.937088	0.348713	0.34188	0.98554	0.999731	1.52e-05	2.96e-05	0.000223776
COQ6	ENSG00000119723.16	chr14	q24.3	CellTypeSpecific	16	1.13083	0.258127	-0.287542	0.773698	0.533458	0.999338	0.998955	0.00065137	4.27e-06	0.000389528
KLC1	ENSG00000126214.21	chr14	q32.33	CellTypeSpecific	9	-2.59132	0.00956098	-1.43111	0.152399	0.0180617	0.53807	0.992607	0.000507799	3.28e-07	0.00688534
XRCC3	ENSG00000126215.13	chr14	q32.33	CellTypeSpecific	8	3.80548	0.00014153	-3.66089	0.000251341	0.000181088	0.0282895	0.406624	5.94e-07	2.96e-07	0.593375
ATG14	ENSG00000126775.8	chr14	q22.3	NonSpecific	3	-0.8559	0.392053	-0.8559	0.392053	0.392053	0.99691	NA	NA	NA	NA
KTN1	ENSG00000126777.17	chr14	q22.3	CellTypeSpecific	12	0.16118	0.871952	-0.369106	0.712049	0.819305	0.999338	0.999677	1.18e-05	0.000227045	8.43e-05
L3HYPDH	ENSG00000126790.11	chr14	q23.1	CellTypeSpecific	20	1.19393	0.232506	-1.87122	0.0613149	0.0986782	0.811239	0.998789	1e-06	0.000189235	0.00102031
ZBTB1	ENSG00000126804.13	chr14	q23.3	CellTypeSpecific	9	-0.65376	0.513266	0.692554	0.48859	0.500929	0.999338	0.999792	1.65e-05	5.06e-05	0.000140991
RIPK3	ENSG00000129465.15	chr14	q12	CellTypeSpecific	4	-1.20429	0.228478	-1.1529	0.248953	0.238362	0.929766	0.999622	1.3e-05	2.13e-05	0.000343399
ADCY4	ENSG00000129467.13	chr14	q12	CellTypeSpecific	5	-0.0326885	0.973923	0.120542	0.904054	0.95888	0.999338	0.999603	1.64e-05	0.000321284	5.94e-05
DTD2	ENSG00000129480.12	chr14	q12	CellTypeSpecific	6	0.713288	0.475668	0.137598	0.890558	0.797982	0.999338	0.99931	0.000475047	9.25e-06	0.000205746
PARP2	ENSG00000129484.13	chr14	q11.2	CellTypeSpecific	8	0.740847	0.458786	-0.394464	0.693239	0.587546	0.999338	0.999753	8.29e-05	1.71e-05	0.000146827
EGLN3	ENSG00000129521.13	chr14	q13.1	CellTypeSpecific	18	-1.3008	0.193326	0.807934	0.419128	0.275885	0.947578	0.999575	7.14e-05	6.98e-06	0.000346163
MIS18BP1	ENSG00000129534.13	chr14	q21.2	CellTypeSpecific	14	0.515858	0.605953	-0.87877	0.379526	0.491738	0.999338	0.999671	5.78e-06	0.000157555	0.000165227
TRAF3	ENSG00000131323.14	chr14	q32.32	CellTypeSpecific	11	-0.244895	0.806538	0.0138647	0.988938	0.978951	0.999338	0.999242	0.000612973	1.8e-05	0.000126779
CATSPERB	ENSG00000133962.7	chr14	q32.12	CellTypeSpecific	7	0.0528053	0.957887	-0.1161	0.907573	0.942034	0.999338	0.999707	2.25e-05	0.000211512	5.88e-05
COX16	ENSG00000133983.14	chr14	q24.2	CellTypeSpecific	25	-1.61759	0.105751	0.172481	0.863059	0.390118	0.996721	0.982817	0.0143894	1.08e-06	0.00279217
TTC5	ENSG00000136319.11	chr14	q11.2	CellTypeSpecific	10	2.23136	0.0256572	-1.54485	0.122383	0.042611	0.67723	0.997377	7.06e-05	1.39e-06	0.00255116
CBLN3	ENSG00000139899.10	chr14	q12	CellTypeSpecific	7	-1.10439	0.269422	1.11246	0.265939	0.267672	0.94487	0.999663	1.15e-05	2.76e-05	0.000298206
TSSK4	ENSG00000139908.14	chr14	q12	NonSpecific	3	-1.44015	0.149826	-1.44015	0.149826	0.149826	0.876061	NA	NA	NA	NA
FITM1	ENSG00000139914.6	chr14	q12	NonSpecific	1	0.781421	0.434555	0.781421	0.434555	0.434555	0.999338	NA	NA	NA	NA
TMX1	ENSG00000139921.12	chr14	q22.1	CellTypeSpecific	6	0.932186	0.35124	-0.27356	0.784423	0.612656	0.999338	0.999405	0.000341857	7.15e-06	0.000246201
FRMD6	ENSG00000139926.15	chr14	q22.1	CellTypeSpecific	6	-0.692052	0.488905	0.626675	0.530873	0.509932	0.999338	0.9998	2.4e-05	3.66e-05	0.000139795
ARMH4	ENSG00000139971.15	chr14	q23.1	CellTypeSpecific	12	-0.973758	0.330177	1.63832	0.101354	0.160505	0.892261	0.999152	1.37e-06	0.000224767	0.000621367
ADAM21	ENSG00000139985.6	chr14	q24.2	NonSpecific	10	-0.140477	0.888283	-0.140477	0.888283	0.888283	0.999338	NA	NA	NA	NA
RAB15	ENSG00000139998.14	chr14	q23.3	CellTypeSpecific	8	-0.260456	0.794512	0.471872	0.637018	0.732098	0.999338	0.999728	1.16e-05	0.000165635	9.52e-05
STON2	ENSG00000140022.9	chr14	q31.1	CellTypeSpecific	18	0.346049	0.729306	-0.397319	0.691132	0.71111	0.999338	0.999806	2.18e-05	8.1e-05	9.09e-05
PTGR2	ENSG00000140043.11	chr14	q24.3	CellTypeSpecific	20	-1.60959	0.107488	1.4357	0.151088	0.125806	0.831517	0.999243	1.4e-05	9.91e-06	0.000732929
JDP2	ENSG00000140044.12	chr14	q24.3	NonSpecific	1	-1.85249	0.0639548	-1.85249	0.0639548	0.0639548	0.742085	NA	NA	NA	NA
SLC24A4	ENSG00000140090.17	chr14	q32.12	CellTypeSpecific	17	1.11356	0.26547	-0.405274	0.685276	0.460555	0.999338	0.999409	0.000282579	5.61e-06	0.000303203
CLBA1	ENSG00000140104.13	chr14	q32.33	NonSpecific	3	-2.31708	0.0204994	-2.31708	0.0204994	0.0204994	0.570863	NA	NA	NA	NA
AKT1	ENSG00000142208.15	chr14	q32.33	CellTypeSpecific	5	-2.71514	0.0066247	-2.17327	0.02976	0.0108399	0.400725	0.988806	2.57e-05	9.49e-07	0.0111674
NPAS3	ENSG00000151322.18	chr14	q13.1	CellTypeSpecific	18	2.71107	0.00670675	1.98446	0.0472046	0.0117517	0.41357	0.990136	6.04e-05	6.17e-07	0.00980326
FAM177A1	ENSG00000151327.12	chr14	q13.2	CellTypeSpecific	14	1.31405	0.188831	-1.8035	0.0713094	0.104493	0.811239	0.998992	1.64e-06	9.01e-05	0.000916637
MIPOL1	ENSG00000151338.18	chr14	q13.3	CellTypeSpecific	6	0.113766	0.909423	0.868337	0.38521	0.814859	0.999338	0.997254	1.84e-06	0.00247259	0.000271299
VIPAS39	ENSG00000151445.15	chr14	q24.3	NonSpecific	4	-0.574583	0.565573	-0.574583	0.565573	0.565573	0.999338	NA	NA	NA	NA
PPP2R5E	ENSG00000154001.13	chr14	q23.2	CellTypeSpecific	22	1.11009	0.266962	-1.24314	0.213816	0.238021	0.929766	0.999611	7.24e-06	3.83e-05	0.000343314
ANKRD9	ENSG00000156381.8	chr14	q32.31	NonSpecific	8	0.0013452	0.998927	0.0013452	0.998927	0.998927	0.999625	NA	NA	NA	NA
ATP5MPL	ENSG00000156411.9	chr14	q32.33	CellTypeSpecific	9	-0.446529	0.655215	-0.307339	0.758585	0.713393	0.999338	0.999815	4.9e-05	3.88e-05	9.73e-05
TDRD9	ENSG00000156414.18	chr14	q32.33	NonSpecific	2	-1.21495	0.224384	-1.21495	0.224384	0.224384	0.923044	NA	NA	NA	NA
DHRS4	ENSG00000157326.18	chr14	q11.2	CellTypeSpecific	3	-0.0477707	0.961899	-0.511442	0.609042	0.927843	0.999338	0.998186	3.42e-06	0.00166374	0.000146588
DHRS1	ENSG00000157379.13	chr14	q12	CellTypeSpecific	11	-1.25757	0.208549	0.19179	0.847907	0.597094	0.999338	0.996816	0.00242621	2.59e-06	0.000754986
SPTSSA	ENSG00000165389.6	chr14	q13.1	CellTypeSpecific	6	-1.22066	0.222213	0.601943	0.547212	0.347063	0.989734	0.999533	0.000142907	5.97e-06	0.000318143
TSHR	ENSG00000165409.16	chr14	q31.1	NonSpecific	1	-1.69101	0.0908347	-1.69101	0.0908347	0.0908347	0.801082	NA	NA	NA	NA
LRR1	ENSG00000165501.16	chr14	q21.3	CellTypeSpecific	14	-0.983085	0.325566	0.64122	0.52138	0.4156	0.99691	0.999727	5.45e-05	1.37e-05	0.000204345
RPL36AL	ENSG00000165502.6	chr14	q21.3	CellTypeSpecific	14	0.385464	0.699894	-0.408274	0.683072	0.691636	0.999338	0.999813	2.37e-05	6.95e-05	9.42e-05
NOXRED1	ENSG00000165555.9	chr14	q24.3	CellTypeSpecific	15	1.36714	0.171581	-1.49388	0.135207	0.151403	0.876061	0.999383	5.66e-06	2.86e-05	0.000582393
METTL17	ENSG00000165792.17	chr14	q11.2	NonSpecific	2	0.219477	0.826278	0.219477	0.826278	0.826278	0.999338	NA	NA	NA	NA
TC2N	ENSG00000165929.12	chr14	q32.12	CellTypeSpecific	19	2.27885	0.0226758	-0.955434	0.339359	0.0434341	0.683527	0.994842	0.00141782	4.5e-07	0.00373961
CPSF2	ENSG00000165934.12	chr14	q32.12	CellTypeSpecific	16	1.99068	0.0465164	-2.37492	0.017553	0.025502	0.6048	0.995538	1.05e-06	3.43e-05	0.00442649
IFI27L1	ENSG00000165948.10	chr14	q32.12	CellTypeSpecific	4	-1.62922	0.103266	0.156289	0.875805	0.415771	0.99691	0.978378	0.0184029	1.03e-06	0.00321819
AMN	ENSG00000166126.10	chr14	q32.32	NonSpecific	1	-2.82915	0.00466724	-2.82915	0.00466724	0.00466724	0.2437	NA	NA	NA	NA
TRMT61A	ENSG00000166166.12	chr14	q32.33	CellTypeSpecific	8	7.08483	1.39e-12	-6.36285	1.98e-10	2.76e-12	1.47e-09	3.08e-09	8.37e-15	6.49e-19	1
ASPG	ENSG00000166183.15	chr14	q32.33	NonSpecific	1	-1.13025	0.25837	-1.13025	0.25837	0.25837	0.944555	NA	NA	NA	NA
PTGDR	ENSG00000168229.3	chr14	q22.1	NonSpecific	1	1.02791	0.303994	1.02791	0.303994	0.303994	0.962471	NA	NA	NA	NA
GON7	ENSG00000170270.4	chr14	q32.12	CellTypeSpecific	4	0.136022	0.891804	-0.85288	0.393726	0.784034	0.999338	0.997968	2.1e-06	0.00179016	0.00023961
MRPL52	ENSG00000172590.18	chr14	q11.2	CellTypeSpecific	8	-1.33955	0.180391	0.829639	0.406743	0.260423	0.94487	0.999549	7.36e-05	6.45e-06	0.000370997
RALGAPA1	ENSG00000174373.16	chr14	q13.2	CellTypeSpecific	25	0.393053	0.694281	-1.03393	0.301168	0.496577	0.999338	0.999272	2.6e-06	0.000495356	0.000229713
PLEKHD1	ENSG00000175985.9	chr14	q24.1	CellTypeSpecific	15	-1.37037	0.170571	1.94619	0.0516321	0.0799476	0.76177	0.998644	1.13e-06	0.000113994	0.00124135
WDR25	ENSG00000176473.13	chr14	q32.2	CellTypeSpecific	14	-1.26756	0.204957	-1.05388	0.291937	0.242372	0.929766	0.999617	2.3e-05	1.33e-05	0.000347131
GPR135	ENSG00000181619.11	chr14	q23.1	NonSpecific	1	0.828729	0.407258	0.828729	0.407258	0.407258	0.99691	NA	NA	NA	NA
HHIPL1	ENSG00000182218.9	chr14	q32.2	CellTypeSpecific	6	-0.158756	0.873861	1.6748	0.0939741	0.365636	0.996721	0.954213	2.82e-07	0.0429991	0.00278773
TRAPPC6B	ENSG00000182400.14	chr14	q21.1	CellTypeSpecific	10	-1.05743	0.290317	0.494182	0.621178	0.441176	0.999338	0.999605	0.000141589	7.9e-06	0.000245913
GLRX5	ENSG00000182512.4	chr14	q32.13	CellTypeSpecific	50	-1.1506	0.249895	0.261469	0.793731	0.550535	0.999338	0.998702	0.000856336	3.86e-06	0.000438024
BEGAIN	ENSG00000183092.16	chr14	q32.2	CellTypeSpecific	8	-0.0182132	0.985469	-0.339839	0.733978	0.972142	0.999338	0.998045	4.01e-06	0.00183484	0.000115943
NDUFB1	ENSG00000183648.9	chr14	q32.12	NonSpecific	4	1.9626	0.0496929	1.9626	0.0496929	0.0496929	0.703755	NA	NA	NA	NA
NUDT14	ENSG00000183828.14	chr14	q32.33	CellTypeSpecific	10	-2.09199	0.0364395	2.28631	0.0222362	0.0276231	0.615663	0.9958	1.98e-06	1.66e-05	0.00418129
ACOT1	ENSG00000184227.7	chr14	q24.3	CellTypeSpecific	7	0.519179	0.603636	-0.588761	0.556021	0.580287	0.999338	0.999799	1.68e-05	6.58e-05	0.000117943
BTBD6	ENSG00000184887.13	chr14	q32.33	CellTypeSpecific	9	0.053211	0.957564	-0.00624611	0.995016	0.991076	0.999338	0.999687	0.000202067	4.69e-05	6.36e-05
SIVA1	ENSG00000184990.12	chr14	q32.33	CellTypeSpecific	8	0.171267	0.864014	-1.78919	0.0735841	0.245925	0.931396	0.933889	2.17e-07	0.062182	0.00392834
BRF1	ENSG00000185024.16	chr14	q32.33	NonSpecific	2	-0.0446079	0.96442	-0.0446079	0.96442	0.96442	0.999338	NA	NA	NA	NA
FLRT2	ENSG00000185070.10	chr14	q31.3	CellTypeSpecific	9	-1.89757	0.057753	-1.89765	0.0577428	0.0577479	0.730135	0.998183	5.29e-06	1.14e-05	0.00180033
ADSSL1	ENSG00000185100.10	chr14	q32.33	NonSpecific	4	-0.025921	0.97932	-0.025921	0.97932	0.97932	0.999338	NA	NA	NA	NA
KLHL33	ENSG00000185271.7	chr14	q11.2	CellTypeSpecific	6	-0.301623	0.762939	0.376398	0.706621	0.737056	0.999338	0.999798	2.04e-05	9.48e-05	8.7e-05
AHNAK2	ENSG00000185567.6	chr14	q32.33	CellTypeSpecific	15	-0.303407	0.761579	-0.568298	0.569833	0.683299	0.999338	0.999705	9.33e-06	0.000177362	0.000107864
CARMIL3	ENSG00000186648.14	chr14	q11.2	CellTypeSpecific	9	0.484362	0.628129	-0.535049	0.592616	0.610731	0.999338	0.999805	1.88e-05	6.54e-05	0.000110472
ENTPD5	ENSG00000187097.12	chr14	q24.3	CellTypeSpecific	20	0.336497	0.736496	-0.266983	0.789482	0.765393	0.999338	0.99982	4.1e-05	5.47e-05	8.48e-05
HEATR4	ENSG00000187105.8	chr14	q24.3	NonSpecific	4	-0.306169	0.759476	-0.306169	0.759476	0.759476	0.999338	NA	NA	NA	NA
DHRS4L2	ENSG00000187630.15	chr14	q11.2	CellTypeSpecific	28	-0.00978179	0.992195	-0.332331	0.739639	0.98475	0.999338	0.996978	3.19e-06	0.00288903	0.00012942
FANCM	ENSG00000187790.10	chr14	q21.2	CellTypeSpecific	2	-2.11511	0.0344207	1.5934	0.11107	0.0527405	0.703755	0.997959	3.75e-05	2.33e-06	0.00200129
EVL	ENSG00000196405.12	chr14	q32.2	CellTypeSpecific	9	0.888229	0.374418	-0.88752	0.374799	0.374608	0.996721	0.99975	1.49e-05	3.45e-05	0.000200264
IPO4	ENSG00000196497.16	chr14	q12	CellTypeSpecific	18	0.139998	0.888662	0.233161	0.815636	0.86058	0.999338	0.999755	2.04e-05	0.000154295	7.06e-05
STRN3	ENSG00000196792.11	chr14	q12	CellTypeSpecific	5	-1.11079	0.26666	1.04355	0.296694	0.281096	0.949324	0.999679	1.52e-05	2.27e-05	0.000283404
NOP9	ENSG00000196943.12	chr14	q12	CellTypeSpecific	21	-0.598319	0.549627	0.745097	0.456213	0.502984	0.999338	0.999772	1.16e-05	7.34e-05	0.000142599
GMFB	ENSG00000197045.12	chr14	q22.2	CellTypeSpecific	4	-0.170113	0.864921	0.156658	0.875515	0.870422	0.999338	0.999806	3.97e-05	8.6e-05	6.83e-05
RPS6KL1	ENSG00000198208.11	chr14	q24.3	NonSpecific	6	-0.103883	0.917263	-0.103883	0.917263	0.917263	0.999338	NA	NA	NA	NA
STYX	ENSG00000198252.11	chr14	q22.1	CellTypeSpecific	2	1.64491	0.0999879	-1.55836	0.119148	0.108763	0.813819	0.999116	9.59e-06	1.19e-05	0.000862367
PNP	ENSG00000198805.11	chr14	q11.2	NonSpecific	3	-1.06801	0.285516	-1.06801	0.285516	0.285516	0.949324	NA	NA	NA	NA
AL139353.1	ENSG00000203546.7	chr14	q12	NonSpecific	1	0.278481	0.780643	0.278481	0.780643	0.780643	0.999338	NA	NA	NA	NA
LIN52	ENSG00000205659.10	chr14	q24.3	NonSpecific	4	0.308706	0.757545	0.308706	0.757545	0.757545	0.999338	NA	NA	NA	NA
NYNRIN	ENSG00000205978.5	chr14	q12	CellTypeSpecific	2	-0.84362	0.398882	0.78848	0.430416	0.414434	0.99691	0.99977	1.94e-05	3.16e-05	0.000178741
SYNJ2BP	ENSG00000213463.4	chr14	q24.2	CellTypeSpecific	13	-0.288091	0.773277	-0.28857	0.77291	0.773094	0.999338	0.999814	3e-05	7.49e-05	8.13e-05
LTB4R	ENSG00000213903.8	chr14	q12	NonSpecific	3	-0.874064	0.382083	-0.874064	0.382083	0.382083	0.996721	NA	NA	NA	NA
LTB4R2	ENSG00000213906.9	chr14	q12	CellTypeSpecific	8	0.73388	0.463022	-0.861291	0.389078	0.425024	0.999338	0.999757	1.09e-05	5.83e-05	0.000173403
MEG9	ENSG00000223403.3	chr14	q32.31	CellTypeSpecific	7	-1.16115	0.245583	2.10459	0.0353271	0.0628238	0.742085	0.997698	4.34e-07	0.000513588	0.001788
AL355916.1	ENSG00000232774.7	chr14	q23.1	CellTypeSpecific	13	0.655365	0.512233	0.840501	0.400628	0.455055	0.999338	0.999752	9.51e-06	7.57e-05	0.00016242
AL160313.1	ENSG00000247970.2	chr14	q32.2	CellTypeSpecific	3	-0.0671693	0.946447	-0.00888778	0.992909	0.987467	0.999338	0.999691	0.000197099	4.56e-05	6.61e-05
LINC02306	ENSG00000257986.1	chr14	q12	CellTypeSpecific	8	0.387509	0.698379	-0.139174	0.889312	0.833872	0.999338	0.999747	0.000126795	2.7e-05	9.89e-05
CHURC1	ENSG00000258289.8	chr14	q23.3	NonSpecific	29	2.11617	0.0343301	2.11617	0.0343301	0.0343301	0.652475	NA	NA	NA	NA
LINC00640	ENSG00000258479.5	chr14	q22.1	CellTypeSpecific	26	-1.68944	0.0911358	-1.08058	0.279886	0.140742	0.86512	0.99919	7.89e-05	3.43e-06	0.000727776
AL359232.1	ENSG00000258561.1	chr14	q23.3	NonSpecific	5	-0.31888	0.749818	-0.31888	0.749818	0.749818	0.999338	NA	NA	NA	NA
AL133467.1	ENSG00000258572.1	chr14	q32.13	CellTypeSpecific	18	0.449187	0.653297	-0.143536	0.885867	0.82179	0.999338	0.99971	0.000156947	2.18e-05	0.000111111
LINC02274	ENSG00000258586.1	chr14	q24.3	NonSpecific	6	-0.856043	0.391974	-0.856043	0.391974	0.391974	0.99691	NA	NA	NA	NA
AL121821.1	ENSG00000258636.1	chr14	q21.1	CellTypeSpecific	10	1.18414	0.236359	-0.874065	0.382083	0.297422	0.957415	0.999665	3.72e-05	1.18e-05	0.000286124
LINC00638	ENSG00000258701.1	chr14	q32.33	CellTypeSpecific	8	-0.700784	0.483438	0.581491	0.56091	0.522506	0.999338	0.9998	2.98e-05	3.15e-05	0.000138326
AL358334.2	ENSG00000258711.2	chr14	q22.1	CellTypeSpecific	10	-1.50976	0.131105	-0.812505	0.416502	0.211253	0.915453	0.999329	0.000141566	3.66e-06	0.000525904
LINC00637	ENSG00000258735.1	chr14	q32.33	NonSpecific	2	-0.310924	0.755858	-0.310924	0.755858	0.755858	0.999338	NA	NA	NA	NA
AL356019.2	ENSG00000258768.2	chr14	q11.2	CellTypeSpecific	6	-2.27216	0.0230768	-0.998061	0.31825	0.0438935	0.683905	0.9954	0.00110595	4.85e-07	0.00349349
AL583810.2	ENSG00000258811.1	chr14	q32.33	CellTypeSpecific	8	-2.08654	0.03693	1.83655	0.0662766	0.0474619	0.700036	0.997727	1.22e-05	4.64e-06	0.00225587
RNASE4	ENSG00000258818.3	chr14	q11.2	CellTypeSpecific	16	0.937179	0.348666	-0.432816	0.665149	0.508941	0.999338	0.999656	0.00013043	1e-05	0.000203579
LINC02289	ENSG00000258819.1	chr14	q24.3	CellTypeSpecific	6	0.530571	0.595716	-0.561135	0.574706	0.585306	0.999338	0.999806	1.95e-05	5.8e-05	0.000116435
AL049836.1	ENSG00000258919.1	chr14	q32.31	CellTypeSpecific	3	0.429606	0.667482	-0.400944	0.688461	0.678188	0.999338	0.999818	2.85e-05	5.57e-05	9.74e-05
AL358332.1	ENSG00000258942.1	chr14	q22.1	CellTypeSpecific	20	-1.72083	0.0852819	0.203519	0.838729	0.263187	0.94487	0.980135	0.0164389	8.81e-07	0.00342511
LINC02302	ENSG00000258998.1	chr14	q21.2	NonSpecific	1	1.30556	0.191704	1.30556	0.191704	0.191704	0.907806	NA	NA	NA	NA
LINC02285	ENSG00000259004.1	chr14	q32.31	CellTypeSpecific	10	1.60692	0.108072	-1.32675	0.18459	0.136956	0.854585	0.999296	2.14e-05	7.69e-06	0.000674521
AC005479.1	ENSG00000259005.1	chr14	q24.3	CellTypeSpecific	30	-1.03854	0.29902	0.990562	0.3219	0.310181	0.965708	0.999707	1.53e-05	2.58e-05	0.000251713
AL845552.2	ENSG00000259031.1	chr14	q32.2	CellTypeSpecific	8	0.355141	0.722484	-1.10748	0.268088	0.49175	0.999338	0.998912	1.92e-06	0.000804724	0.000280918
LINC00639	ENSG00000259070.5	chr14	q21.1	CellTypeSpecific	18	-0.912817	0.361339	0.854853	0.392633	0.376672	0.996721	0.999753	1.81e-05	2.9e-05	0.000200327
AC008050.1	ENSG00000259124.1	chr14	q24.3	CellTypeSpecific	6	1.06394	0.287354	0.412251	0.680155	0.475574	0.999338	0.999497	0.00022722	6.57e-06	0.000269151
AL136295.2	ENSG00000259321.1	chr14	q12	CellTypeSpecific	9	0.362087	0.717287	-0.345061	0.730049	0.723776	0.999338	0.999818	2.96e-05	6.33e-05	8.92e-05
AC005479.2	ENSG00000270000.1	chr14	q24.3	CellTypeSpecific	36	-1.2334	0.217428	0.898763	0.368779	0.278904	0.949324	0.99964	3.9e-05	1.05e-05	0.000310605
AL118558.3	ENSG00000271780.1	chr14	q32.31	NonSpecific	1	2.07735	0.0377694	2.07735	0.0377694	0.0377694	0.664455	NA	NA	NA	NA
AL118558.4	ENSG00000272444.1	chr14	q32.31	CellTypeSpecific	13	-0.859538	0.390044	0.813199	0.416104	0.402906	0.99691	0.999765	1.84e-05	3.17e-05	0.000184567
AL132989.2	ENSG00000279636.2	chr14	q23.1	CellTypeSpecific	22	0.261694	0.793558	-0.337816	0.735502	0.767446	0.999338	0.999793	2.1e-05	0.000103224	8.24e-05
LBHD2	ENSG00000283071.1	chr14	q32.32	CellTypeSpecific	3	0.619559	0.535548	-0.61284	0.539982	0.537767	0.999338	0.999803	2.05e-05	4.66e-05	0.000129585
SNX1	ENSG00000028528.14	chr15	q22.31	NonSpecific	3	-1.17047	0.241812	-1.17047	0.241812	0.241812	0.929766	NA	NA	NA	NA
PIAS1	ENSG00000033800.13	chr15	q23	CellTypeSpecific	13	2.04952	0.0404112	-1.70015	0.0891018	0.0556976	0.718015	0.998101	1.91e-05	3.79e-06	0.0018762
FAM214A	ENSG00000047346.12	chr15	q21.3	CellTypeSpecific	12	-0.81466	0.415267	0.844109	0.398608	0.406872	0.99691	0.999764	1.44e-05	4.06e-05	0.000181197
BTBD1	ENSG00000064726.9	chr15	q25.2	CellTypeSpecific	14	0.246387	0.805383	-0.763308	0.44528	0.678137	0.999338	0.999347	4e-06	0.000493551	0.000155277
MYO9A	ENSG00000066933.15	chr15	q23	CellTypeSpecific	8	-0.242206	0.80862	-0.561836	0.574228	0.723816	0.999338	0.99963	7.75e-06	0.000253089	0.000108873
STOML1	ENSG00000067221.13	chr15	q24.1	NonSpecific	6	0.955136	0.339509	0.955136	0.339509	0.339509	0.984853	NA	NA	NA	NA
TP53BP1	ENSG00000067369.13	chr15	q15.3	CellTypeSpecific	5	-1.52602	0.127004	1.15639	0.247521	0.169763	0.894948	0.999418	3.33e-05	6.92e-06	0.000542033
NEDD4	ENSG00000069869.15	chr15	q21.3	CellTypeSpecific	7	-1.62184	0.104838	1.68696	0.0916101	0.0977928	0.811239	0.999005	5.47e-06	1.84e-05	0.000970969
PIGB	ENSG00000069943.9	chr15	q21.3	CellTypeSpecific	11	0.709677	0.477905	-0.348114	0.727755	0.621069	0.999338	0.999744	9.65e-05	1.68e-05	0.000142973
GNB5	ENSG00000069966.18	chr15	q21.2	CellTypeSpecific	12	1.17652	0.239387	-1.16197	0.245246	0.242288	0.929766	0.999628	1.17e-05	2.41e-05	0.000335822
TIPIN	ENSG00000075131.9	chr15	q22.31	NonSpecific	31	0.217098	0.828132	0.217098	0.828132	0.828132	0.999338	NA	NA	NA	NA
PDCD7	ENSG00000090470.14	chr15	q22.31	CellTypeSpecific	25	0.223232	0.823355	-0.118771	0.905457	0.876198	0.999338	0.999801	7.27e-05	5.13e-05	7.46e-05
SPG21	ENSG00000090487.10	chr15	q22.31	CellTypeSpecific	6	2.04058	0.041293	-2.09351	0.0363036	0.0386387	0.664455	0.997114	3.69e-06	1.13e-05	0.00287085
CAPN3	ENSG00000092529.23	chr15	q15.1	CellTypeSpecific	6	0.0160304	0.98721	0.0332634	0.973465	0.982737	0.999338	0.99971	3.12e-05	0.000211387	4.76e-05
IQCH	ENSG00000103599.19	chr15	q23	CellTypeSpecific	41	-1.83824	0.066027	2.09219	0.0364217	0.0469779	0.700036	0.997721	2.1e-06	2.58e-05	0.00225143
LACTB	ENSG00000103642.11	chr15	q22.2	NonSpecific	7	0.988967	0.322679	0.988967	0.322679	0.322679	0.973509	NA	NA	NA	NA
TRIP4	ENSG00000103671.9	chr15	q22.31	CellTypeSpecific	26	1.69018	0.0909938	-1.68378	0.0922248	0.0916053	0.803853	0.998929	6.71e-06	1.4e-05	0.00105038
AP3B2	ENSG00000103723.12	chr15	q25.2	CellTypeSpecific	16	-2.26443	0.0235478	2.03493	0.0418576	0.0301475	0.626463	0.996185	9.5e-06	3.93e-06	0.00380109
CTSH	ENSG00000103811.15	chr15	q25.1	CellTypeSpecific	16	0.490488	0.623788	-0.379596	0.704245	0.666927	0.999338	0.999817	3.89e-05	4.05e-05	0.00010314
TTC23	ENSG00000103852.12	chr15	q26.3	NonSpecific	2	-0.605	0.545179	-0.605	0.545179	0.545179	0.999338	NA	NA	NA	NA
FAH	ENSG00000103876.11	chr15	q25.1	CellTypeSpecific	6	-0.176292	0.860064	0.193	0.846959	0.853784	0.999338	0.9998	3.18e-05	9.82e-05	6.98e-05
RPAP1	ENSG00000103932.11	chr15	q15.1	CellTypeSpecific	5	-1.25384	0.2099	-0.155424	0.876487	0.666875	0.999338	0.995599	0.00351398	2.44e-06	0.000884948
HOMER2	ENSG00000103942.12	chr15	q25.2	CellTypeSpecific	5	-1.50432	0.132498	-0.896823	0.369814	0.203197	0.912385	0.999395	9.45e-05	4.36e-06	0.000506571
EHD4	ENSG00000103966.10	chr15	q15.1	CellTypeSpecific	7	0.333911	0.738447	-0.520703	0.602573	0.679383	0.999338	0.999758	1.24e-05	0.000128336	0.000101669
FAM189A1	ENSG00000104059.4	chr15	q13.1	NonSpecific	1	0.854331	0.392922	0.854331	0.392922	0.392922	0.99691	NA	NA	NA	NA
GABPB1	ENSG00000104064.16	chr15	q21.2	CellTypeSpecific	18	0.882483	0.377516	1.43774	0.150508	0.223785	0.92253	0.999405	2.17e-06	0.000173219	0.000419418
EIF3J	ENSG00000104131.12	chr15	q21.1	CellTypeSpecific	21	-2.27814	0.0227183	0.275076	0.783258	0.0495157	0.703755	0.867425	0.11253	2.33e-07	0.020045
UBE3A	ENSG00000114062.18	chr15	q11.2	CellTypeSpecific	2	1.18535	0.235878	-0.875463	0.381322	0.296799	0.957415	0.999664	3.71e-05	1.18e-05	0.000286755
EIF2AK4	ENSG00000128829.11	chr15	q15.1	CellTypeSpecific	24	-0.435772	0.663002	0.54202	0.587805	0.627267	0.999338	0.999793	1.57e-05	8.3e-05	0.000107857
TMOD2	ENSG00000128872.9	chr15	q21.2	CellTypeSpecific	30	1.00359	0.315578	-0.734917	0.46239	0.382604	0.996721	0.999733	3.85e-05	1.58e-05	0.000212459
CCDC32	ENSG00000128891.15	chr15	q15.1	NonSpecific	9	-0.358753	0.71978	-0.358753	0.71978	0.71978	0.999338	NA	NA	NA	NA
INO80	ENSG00000128908.15	chr15	q15.1	CellTypeSpecific	4	-0.667892	0.504203	-1.84324	0.0652933	0.125824	0.831517	0.996613	4.21e-07	0.00213199	0.00125493
IVD	ENSG00000128928.8	chr15	q15.1	CellTypeSpecific	20	0.479168	0.631819	0.788703	0.430285	0.534395	0.999338	0.999705	7.14e-06	0.000142453	0.000145141
KNSTRN	ENSG00000128944.13	chr15	q15.1	CellTypeSpecific	11	-0.166611	0.867676	0.161986	0.871317	0.86952	0.999338	0.999804	3.74e-05	9.05e-05	6.81e-05
ARPP19	ENSG00000128989.10	chr15	q21.2	CellTypeSpecific	10	-0.736352	0.461517	-0.182425	0.855249	0.743821	0.999338	0.999463	0.000336766	9.94e-06	0.000190562
VPS13C	ENSG00000129003.15	chr15	q22.2	CellTypeSpecific	5	-0.660757	0.508768	0.312981	0.754295	0.654498	0.999338	0.999747	0.000100241	1.81e-05	0.000134636
LOXL1	ENSG00000129038.15	chr15	q24.1	CellTypeSpecific	3	-0.250156	0.802467	0.20069	0.840941	0.823562	0.999338	0.999816	4.32e-05	6.52e-05	7.59e-05
CHSY1	ENSG00000131873.5	chr15	q26.3	CellTypeSpecific	5	-1.85917	0.0630028	0.0143962	0.988514	0.972045	0.999338	0.261802	0.712056	1.41e-07	0.0261418
KATNBL1	ENSG00000134152.10	chr15	q14	NonSpecific	3	1.62458	0.104253	1.62458	0.104253	0.104253	0.811239	NA	NA	NA	NA
MTHFS	ENSG00000136371.10	chr15	q25.1	CellTypeSpecific	14	-0.524762	0.599748	0.531424	0.595125	0.597442	0.999338	0.99981	2.17e-05	5.46e-05	0.000113626
TM6SF1	ENSG00000136404.15	chr15	q25.2	CellTypeSpecific	4	0.171083	0.864159	-0.23636	0.813153	0.842351	0.999338	0.999781	2.37e-05	0.00012336	7.18e-05
CIB2	ENSG00000136425.12	chr15	q25.1	CellTypeSpecific	3	0.227994	0.819651	-0.258163	0.796281	0.808589	0.999338	0.999803	2.75e-05	9.33e-05	7.59e-05
MAP2K5	ENSG00000137764.19	chr15	q23	NonSpecific	17	0.728957	0.466028	0.728957	0.466028	0.466028	0.999338	NA	NA	NA	NA
SQOR	ENSG00000137767.13	chr15	q21.1	NonSpecific	2	-1.56736	0.117031	-1.56736	0.117031	0.117031	0.825727	NA	NA	NA	NA
CTDSPL2	ENSG00000137770.13	chr15	q15.3	CellTypeSpecific	23	-0.524505	0.599927	0.377878	0.705521	0.657366	0.999338	0.999813	4.4e-05	3.53e-05	0.000107445
THBS1	ENSG00000137801.10	chr15	q14	CellTypeSpecific	5	0.454665	0.64935	1.16528	0.243907	0.417234	0.99691	0.999162	2.03e-06	0.000549145	0.000286458
NUSAP1	ENSG00000137804.12	chr15	q15.1	NonSpecific	1	-0.522843	0.601084	-0.522843	0.601084	0.601084	0.999338	NA	NA	NA	NA
NDUFAF1	ENSG00000137806.8	chr15	q15.1	CellTypeSpecific	19	0.378763	0.704864	0.901702	0.367215	0.54848	0.999338	0.999472	3.77e-06	0.000344307	0.000179434
PARP6	ENSG00000137817.16	chr15	q23	NonSpecific	1	-0.140704	0.888104	-0.140704	0.888104	0.888104	0.999338	NA	NA	NA	NA
PAQR5	ENSG00000137819.13	chr15	q23	CellTypeSpecific	3	0.180798	0.856526	-0.237694	0.812118	0.837033	0.999338	0.999787	2.47e-05	0.000115903	7.23e-05
TUBGCP4	ENSG00000137822.12	chr15	q15.3	NonSpecific	2	1.74325	0.0812899	1.74325	0.0812899	0.0812899	0.76517	NA	NA	NA	NA
PLCB2	ENSG00000137841.11	chr15	q15.1	CellTypeSpecific	9	0.445882	0.655682	-0.70251	0.482361	0.574487	0.999338	0.999734	8.82e-06	0.000128529	0.000129033
ADAM10	ENSG00000137845.14	chr15	q21.3	NonSpecific	1	1.00455	0.315116	1.00455	0.315116	0.315116	0.967553	NA	NA	NA	NA
ZNF280D	ENSG00000137871.19	chr15	q21.3	CellTypeSpecific	3	0.310789	0.755961	0.10611	0.915495	0.872327	0.999338	0.999752	0.000126505	3.16e-05	8.99e-05
RSL24D1	ENSG00000137876.9	chr15	q21.3	NonSpecific	20	0.567319	0.570498	0.567319	0.570498	0.570498	0.999338	NA	NA	NA	NA
SPTBN5	ENSG00000137877.9	chr15	q15.1	CellTypeSpecific	7	-1.16524	0.243923	0.953607	0.340282	0.286437	0.949324	0.999673	2.54e-05	1.5e-05	0.000286703
USP8	ENSG00000138592.13	chr15	q21.2	CellTypeSpecific	28	-0.728808	0.466119	0.901497	0.367324	0.414636	0.99691	0.999744	9.26e-06	6.65e-05	0.000180402
SPPL2A	ENSG00000138600.9	chr15	q21.2	NonSpecific	3	1.08461	0.278093	1.08461	0.278093	0.278093	0.949324	NA	NA	NA	NA
SHF	ENSG00000138606.19	chr15	q21.1	CellTypeSpecific	7	0.725775	0.467977	-1.57067	0.11626	0.202039	0.912385	0.998855	1.04e-06	0.000562211	0.000581554
INTS14	ENSG00000138614.14	chr15	q22.31	NonSpecific	4	1.72489	0.0845468	1.72489	0.0845468	0.0845468	0.778049	NA	NA	NA	NA
PPCDC	ENSG00000138621.11	chr15	q24.2	CellTypeSpecific	26	1.68146	0.0926743	-1.58638	0.112653	0.101725	0.811239	0.999047	9.56e-06	1.12e-05	0.000932726
SLC12A6	ENSG00000140199.11	chr15	q14	CellTypeSpecific	10	0.566314	0.571181	0.148325	0.882086	0.802693	0.999338	0.999605	0.000239104	1.49e-05	0.000141092
ZSCAN29	ENSG00000140265.12	chr15	q15.3	CellTypeSpecific	23	-0.0405026	0.967692	0.0996507	0.920622	0.954007	0.999338	0.999689	2.21e-05	0.000232186	5.69e-05
SLC27A2	ENSG00000140284.10	chr15	q21.2	CellTypeSpecific	4	0.176759	0.859698	-0.0299719	0.976089	0.958911	0.999338	0.999671	0.000212135	3.3e-05	8.35e-05
SRP14	ENSG00000140319.10	chr15	q15.1	CellTypeSpecific	15	0.997666	0.318441	-0.528189	0.597368	0.448614	0.999338	0.999677	9.74e-05	1.02e-05	0.000215136
BAHD1	ENSG00000140320.11	chr15	q15.1	CellTypeSpecific	7	-0.903823	0.366089	-0.148816	0.881699	0.759136	0.999338	0.998774	0.000895984	5.7e-06	0.000323874
DISP2	ENSG00000140323.5	chr15	q15.1	NonSpecific	12	2.7109	0.00671015	2.7109	0.00671015	0.00671015	0.312587	NA	NA	NA	NA
UBE2Q2	ENSG00000140367.11	chr15	q24.2	CellTypeSpecific	25	-0.561379	0.574539	0.0832574	0.933647	0.878132	0.999338	0.99931	0.000503389	1.16e-05	0.000175234
HMG20A	ENSG00000140382.14	chr15	q24.3	CellTypeSpecific	2	-1.02543	0.305162	1.02954	0.303225	0.304192	0.96258	0.999701	1.27e-05	2.99e-05	0.000256396
SCAPER	ENSG00000140386.12	chr15	q24.3	CellTypeSpecific	7	2.76982	0.00560868	-0.560459	0.575167	0.0112616	0.400725	0.807167	0.142433	7.15e-08	0.0504007
TSPAN3	ENSG00000140391.14	chr15	q24.3	CellTypeSpecific	8	1.70477	0.0882366	-2.09939	0.0357822	0.0510117	0.703755	0.997928	1.44e-06	4.61e-05	0.00202474
MAN2C1	ENSG00000140400.16	chr15	q24.2	CellTypeSpecific	46	0.269973	0.787181	-0.201191	0.84055	0.81726	0.999338	0.999816	4.7e-05	5.89e-05	7.78e-05
DNAJA4	ENSG00000140403.12	chr15	q25.1	CellTypeSpecific	4	0.56213	0.574027	-0.572284	0.56713	0.570587	0.999338	0.999807	2.04e-05	5.25e-05	0.000120276
TLNRD1	ENSG00000140406.3	chr15	q25.1	NonSpecific	1	1.29319	0.195944	1.29319	0.195944	0.195944	0.907806	NA	NA	NA	NA
PIF1	ENSG00000140451.12	chr15	q22.31	NonSpecific	2	-1.47655	0.139797	-1.47655	0.139797	0.139797	0.860962	NA	NA	NA	NA
CYP11A1	ENSG00000140459.17	chr15	q24.1	CellTypeSpecific	14	0.173096	0.862576	-0.184237	0.853828	0.858328	0.999338	0.999801	3.31e-05	9.64e-05	6.93e-05
CYP1A1	ENSG00000140465.13	chr15	q24.1	CellTypeSpecific	6	-0.398313	0.6904	-0.266106	0.790158	0.747752	0.999338	0.999815	5.21e-05	4.15e-05	9.17e-05
ADAMTS17	ENSG00000140470.13	chr15	q26.3	CellTypeSpecific	5	-0.274019	0.78407	0.211299	0.832654	0.81107	0.999338	0.999817	4.47e-05	6.01e-05	7.83e-05
LINS1	ENSG00000140471.16	chr15	q26.3	NonSpecific	10	-1.20829	0.226935	-1.20829	0.226935	0.226935	0.926629	NA	NA	NA	NA
ULK3	ENSG00000140474.12	chr15	q24.1	NonSpecific	1	-0.983083	0.325567	-0.983083	0.325567	0.325567	0.974418	NA	NA	NA	NA
HAPLN3	ENSG00000140511.11	chr15	q26.1	CellTypeSpecific	13	1.36632	0.171837	-1.77162	0.0764578	0.106521	0.811239	0.999045	2.07e-06	6.54e-05	0.00088722
POLG	ENSG00000140521.12	chr15	q26.1	NonSpecific	3	0.0618833	0.950656	0.0618833	0.950656	0.950656	0.999338	NA	NA	NA	NA
WDR93	ENSG00000140527.14	chr15	q26.1	CellTypeSpecific	7	0.597136	0.550416	-0.622121	0.533862	0.542168	0.999338	0.999801	1.85e-05	5.23e-05	0.000128005
TICRR	ENSG00000140534.13	chr15	q26.1	NonSpecific	3	-0.867883	0.385458	-0.867883	0.385458	0.385458	0.996721	NA	NA	NA	NA
FURIN	ENSG00000140564.11	chr15	q26.1	NonSpecific	7	1.27376	0.202747	1.27376	0.202747	0.202747	0.912385	NA	NA	NA	NA
IQGAP1	ENSG00000140575.12	chr15	q26.1	CellTypeSpecific	23	-0.0323932	0.974158	0.126788	0.899108	0.95873	0.999338	0.999586	1.55e-05	0.000338404	6.02e-05
CRTC3	ENSG00000140577.15	chr15	q26.1	CellTypeSpecific	3	-0.998262	0.318152	1.5102	0.130993	0.190448	0.907806	0.999381	2.2e-06	0.000132603	0.000484524
EFL1	ENSG00000140598.13	chr15	q25.2	CellTypeSpecific	3	1.44805	0.147603	0.406241	0.684566	0.311575	0.965708	0.998296	0.000992657	2.25e-06	0.000709211
TEX9	ENSG00000151575.14	chr15	q21.3	CellTypeSpecific	7	-0.59194	0.553891	0.723932	0.469108	0.511706	0.999338	0.999778	1.23e-05	7.1e-05	0.000139133
CERS3	ENSG00000154227.13	chr15	q26.3	CellTypeSpecific	3	-1.11546	0.264654	0.288718	0.772797	0.538431	0.999338	0.999013	0.000608975	4.46e-06	0.000373363
WHAMM	ENSG00000156232.7	chr15	q25.2	CellTypeSpecific	8	0.142384	0.886776	-0.612398	0.540274	0.803584	0.999338	0.99919	4.42e-06	0.000671474	0.000134117
NPTN	ENSG00000156642.16	chr15	q24.1	CellTypeSpecific	6	-0.0412258	0.967116	-1.34356	0.179092	0.922575	0.999338	0.921979	3.8e-07	0.075745	0.00227551
AP3S2	ENSG00000157823.16	chr15	q26.1	CellTypeSpecific	9	-0.0051137	0.99592	0.019102	0.98476	0.993563	0.999338	0.999641	2.49e-05	0.000291918	4.22e-05
LIPC	ENSG00000166035.10	chr15	q21.3	CellTypeSpecific	15	0.010645	0.991507	0.149017	0.88154	0.98411	0.999338	0.999033	7.72e-06	0.000890364	6.93e-05
ZFYVE19	ENSG00000166140.17	chr15	q15.1	CellTypeSpecific	14	-1.13608	0.255923	0.988332	0.32299	0.286686	0.949324	0.99968	2.03e-05	1.81e-05	0.000281228
LARP6	ENSG00000166173.10	chr15	q23	CellTypeSpecific	20	-0.326446	0.744087	0.184975	0.853248	0.811684	0.999338	0.999806	6.71e-05	4.21e-05	8.48e-05
GABRB3	ENSG00000166206.14	chr15	q12	CellTypeSpecific	13	0.903247	0.366395	1.09397	0.273969	0.315869	0.967594	0.999687	7.29e-06	5.66e-05	0.000248796
FAM227B	ENSG00000166262.15	chr15	q21.2	CellTypeSpecific	31	-0.884642	0.37635	1.09834	0.272054	0.318842	0.971619	0.999684	6.85e-06	6.17e-05	0.000247422
WDR72	ENSG00000166415.14	chr15	q21.3	CellTypeSpecific	11	-1.17232	0.241069	1.00385	0.315451	0.274592	0.947431	0.999665	2.12e-05	1.65e-05	0.000297157
TMED3	ENSG00000166557.12	chr15	q25.1	CellTypeSpecific	7	0.202427	0.839583	1.53364	0.125119	0.407474	0.99691	0.984285	4.42e-07	0.0143306	0.00138423
CHRFAM7A	ENSG00000166664.13	chr15	q13.2	CellTypeSpecific	10	-0.770622	0.440931	-1.15081	0.24981	0.329278	0.977434	0.999626	4.33e-06	0.000114984	0.000254652
ZNF592	ENSG00000166716.9	chr15	q25.3	CellTypeSpecific	12	-0.789646	0.429734	1.66778	0.0953586	0.166751	0.892682	0.99871	8.71e-07	0.000584425	0.000704755
CATSPER2	ENSG00000166762.16	chr15	q15.3	CellTypeSpecific	9	2.01337	0.044076	-1.77567	0.0757872	0.0557799	0.718015	0.998107	1.24e-05	5.23e-06	0.0018753
PEX11A	ENSG00000166821.8	chr15	q26.1	CellTypeSpecific	11	0.829559	0.406788	-0.787916	0.430746	0.418649	0.99691	0.999772	1.86e-05	3.32e-05	0.000176189
MESP1	ENSG00000166823.5	chr15	q26.1	CellTypeSpecific	7	0.584188	0.559094	-0.606903	0.543915	0.551534	0.999338	0.999803	1.89e-05	5.29e-05	0.000125344
DIS3L	ENSG00000166938.12	chr15	q22.31	CellTypeSpecific	11	0.882319	0.377604	-0.95435	0.339907	0.358224	0.996721	0.999735	1.14e-05	4.2e-05	0.000211117
SMAD3	ENSG00000166949.15	chr15	q22.33	CellTypeSpecific	8	-0.479151	0.631831	0.111645	0.911105	0.85005	0.999338	0.999608	0.000246861	1.72e-05	0.000128074
RCCD1	ENSG00000166965.12	chr15	q26.1	CellTypeSpecific	9	0.090822	0.927634	-0.166084	0.868091	0.906288	0.999338	0.999738	2.22e-05	0.000175846	6.41e-05
ISLR2	ENSG00000167178.15	chr15	q24.1	CellTypeSpecific	9	-1.17597	0.239607	1.19372	0.232586	0.236054	0.929663	0.999618	1.03e-05	2.62e-05	0.000345748
ADAL	ENSG00000168803.14	chr15	q15.3	CellTypeSpecific	13	0.0249512	0.980094	0.0171894	0.986286	0.983759	0.999338	0.999774	6.27e-05	0.000114439	4.91e-05
LCMT2	ENSG00000168806.7	chr15	q15.3	NonSpecific	1	1.36335	0.172771	1.36335	0.172771	0.172771	0.897198	NA	NA	NA	NA
MAP2K1	ENSG00000169032.9	chr15	q22.31	CellTypeSpecific	3	-0.571275	0.567813	1.12579	0.260255	0.389833	0.996721	0.999487	2.97e-06	0.000262936	0.000246847
SNUPN	ENSG00000169371.13	chr15	q24.2	CellTypeSpecific	12	0.761566	0.446319	-2.05381	0.039994	0.0771703	0.752562	0.994864	2.64e-07	0.00304392	0.00209211
PTPN9	ENSG00000169410.9	chr15	q24.2	NonSpecific	1	1.1761	0.239555	1.1761	0.239555	0.239555	0.929766	NA	NA	NA	NA
C15orf40	ENSG00000169609.13	chr15	q25.2	NonSpecific	6	-0.990913	0.321728	-0.990913	0.321728	0.321728	0.973073	NA	NA	NA	NA
CHRNA5	ENSG00000169684.13	chr15	q25.1	CellTypeSpecific	42	0.817642	0.413562	-0.729119	0.465929	0.439331	0.999338	0.999779	2.28e-05	2.99e-05	0.000168029
AVEN	ENSG00000169857.7	chr15	q14	CellTypeSpecific	25	-0.24989	0.802673	-0.807338	0.419472	0.6652	0.999338	0.999266	3.53e-06	0.000561768	0.000168871
NIPA1	ENSG00000170113.15	chr15	q11.2	CellTypeSpecific	1	0.867257	0.385801	0.867257	0.385801	0.385801	0.996721	0.999756	1.52e-05	3.54e-05	0.000193342
AKAP13	ENSG00000170776.21	chr15	q25.3	CellTypeSpecific	15	-0.743567	0.457138	0.689936	0.490234	0.473615	0.999338	0.999791	2.15e-05	3.56e-05	0.000152343
SPATA5L1	ENSG00000171763.18	chr15	q21.1	CellTypeSpecific	11	0.362726	0.71681	0.513047	0.607918	0.667677	0.999338	0.999777	1.4e-05	0.000107872	0.000101592
GATM	ENSG00000171766.15	chr15	q21.1	CellTypeSpecific	2	0.861607	0.388904	-1.49041	0.136116	0.211217	0.915453	0.999308	1.75e-06	0.000225719	0.000464846
IL16	ENSG00000172349.17	chr15	q25.1	CellTypeSpecific	7	-0.0484339	0.96137	-0.210182	0.833525	0.936761	0.999338	0.999515	1.15e-05	0.00040269	7.06e-05
PEAK1	ENSG00000173517.10	chr15	q24.3	CellTypeSpecific	20	-2.91962	0.00350464	2.81103	0.00493834	0.00409977	0.224436	0.962214	2.89e-06	2.44e-06	0.0377807
SNX33	ENSG00000173548.8	chr15	q24.2	CellTypeSpecific	2	-1.92437	0.0543077	0.52249	0.601329	0.111489	0.81891	0.99418	0.00343931	7.43e-07	0.00238023
MGA	ENSG00000174197.16	chr15	q15.1	CellTypeSpecific	17	0.147137	0.883024	0.111688	0.911071	0.898893	0.999338	0.999805	5.07e-05	7.88e-05	6.58e-05
SNAPC5	ENSG00000174446.12	chr15	q22.31	CellTypeSpecific	4	-0.0111731	0.991085	-0.0192738	0.984623	0.988713	0.999338	0.999725	3.67e-05	0.000193611	4.47e-05
WDR73	ENSG00000177082.12	chr15	q25.2	NonSpecific	1	-1.26498	0.20588	-1.26498	0.20588	0.20588	0.912683	NA	NA	NA	NA
GOLGA8Q	ENSG00000178115.11	chr15	q13.2	CellTypeSpecific	17	0.0984496	0.921575	0.134769	0.892794	0.909355	0.999338	0.999772	2.96e-05	0.000135971	6.23e-05
RPP25	ENSG00000178718.6	chr15	q24.2	CellTypeSpecific	3	-0.135658	0.892092	0.144698	0.884949	0.88863	0.999338	0.999796	3.55e-05	0.000103793	6.52e-05
FAM219B	ENSG00000178761.14	chr15	q24.2	NonSpecific	4	-0.171234	0.864039	-0.171234	0.864039	0.864039	0.999338	NA	NA	NA	NA
MPI	ENSG00000178802.17	chr15	q24.1	NonSpecific	6	0.611211	0.54106	0.611211	0.54106	0.54106	0.999338	NA	NA	NA	NA
ST20	ENSG00000180953.11	chr15	q25.1	CellTypeSpecific	17	-0.785206	0.432333	-0.0172741	0.986218	0.972229	0.999338	0.991356	0.00786602	4.1e-06	0.000773862
LRRC57	ENSG00000180979.9	chr15	q15.2	CellTypeSpecific	4	2.72742	0.0063831	-2.72607	0.00640929	0.00639617	0.305961	0.976964	2.21e-06	4.4e-06	0.0230292
RFX7	ENSG00000181827.14	chr15	q21.3	CellTypeSpecific	12	-1.33005	0.183502	1.16286	0.244885	0.210457	0.915453	0.999564	1.79e-05	1.39e-05	0.000403948
IDH2	ENSG00000182054.9	chr15	q26.1	CellTypeSpecific	2	-2.50743	0.0121613	2.71354	0.00665677	0.00860415	0.351017	0.984077	1.15e-06	1.13e-05	0.0159102
SYNM	ENSG00000182253.14	chr15	q26.3	CellTypeSpecific	9	0.970519	0.331788	-0.301793	0.76281	0.577989	0.999338	0.999414	0.000323361	6.83e-06	0.000255567
FES	ENSG00000182511.11	chr15	q26.1	CellTypeSpecific	8	-0.679971	0.496523	6.55183	5.68e-11	1.14e-10	4.87e-08	1.61e-13	2.91e-25	0.986672	0.0133277
NDN	ENSG00000182636.5	chr15	q11.2	CellTypeSpecific	11	-0.679619	0.496746	0.8948	0.370894	0.431126	0.999338	0.999737	8.34e-06	7.99e-05	0.000174796
NGRN	ENSG00000182768.8	chr15	q26.1	CellTypeSpecific	17	-1.67927	0.0930992	0.463941	0.64269	0.195298	0.907806	0.997009	0.00175163	1.32e-06	0.00123825
RPS17	ENSG00000182774.10	chr15	q25.2	CellTypeSpecific	18	-0.576389	0.564352	-1.4703	0.141481	0.258602	0.944865	0.998647	1.06e-06	0.00083772	0.000514579
LYSMD4	ENSG00000183060.15	chr15	q26.3	CellTypeSpecific	14	-0.620783	0.534743	0.205088	0.837503	0.741442	0.999338	0.999663	0.000180583	1.51e-05	0.000141291
GDPGP1	ENSG00000183208.12	chr15	q26.1	NonSpecific	5	0.544656	0.58599	0.544656	0.58599	0.58599	0.999338	NA	NA	NA	NA
GOLGA6L4	ENSG00000184206.11	chr15	q25.2	NonSpecific	12	1.39015	0.164483	1.39015	0.164483	0.164483	0.892261	NA	NA	NA	NA
TM2D3	ENSG00000184277.12	chr15	q26.3	CellTypeSpecific	1	-1.19444	0.232304	-1.19444	0.232304	0.232304	0.929663	0.999612	1.08e-05	2.45e-05	0.000352595
HDDC3	ENSG00000184508.10	chr15	q26.1	CellTypeSpecific	8	-1.35769	0.174563	1.48579	0.137334	0.153902	0.880916	0.999394	5.69e-06	2.9e-05	0.000571382
SEMA4B	ENSG00000185033.14	chr15	q26.1	CellTypeSpecific	5	-0.186854	0.851775	0.199419	0.841935	0.847001	0.999338	0.999803	3.22e-05	9.42e-05	7.08e-05
CIB1	ENSG00000185043.10	chr15	q26.1	CellTypeSpecific	4	0.602356	0.546937	-0.219466	0.826287	0.732849	0.999338	0.999699	0.00015118	1.68e-05	0.000133231
FAM174B	ENSG00000185442.12	chr15	q26.1	CellTypeSpecific	15	0.0137111	0.98906	0.283266	0.776973	0.979	0.999338	0.998186	4.43e-06	0.00170685	0.000103163
SV2B	ENSG00000185518.11	chr15	q26.1	NonSpecific	3	-0.628189	0.52988	-0.628189	0.52988	0.52988	0.999338	NA	NA	NA	NA
TRIM69	ENSG00000185880.12	chr15	q21.1	CellTypeSpecific	7	-0.853725	0.393257	1.00875	0.313094	0.350641	0.992943	0.999718	8.71e-06	5.43e-05	0.000218687
C15orf41	ENSG00000186073.11	chr15	q14	NonSpecific	12	-2.00516	0.0449457	-2.00516	0.0449457	0.0449457	0.68553	NA	NA	NA	NA
GOLGA8R	ENSG00000186399.10	chr15	q13.2	CellTypeSpecific	12	1.035	0.30067	-0.714185	0.475113	0.378651	0.996721	0.999718	4.64e-05	1.36e-05	0.000221843
GLDN	ENSG00000186417.13	chr15	q21.2	CellTypeSpecific	11	-0.442024	0.658472	0.757963	0.448473	0.5598	0.999338	0.999699	7.18e-06	0.000155313	0.000138973
MESP2	ENSG00000188095.4	chr15	q26.1	NonSpecific	11	-1.14447	0.252427	-1.14447	0.252427	0.252427	0.937182	NA	NA	NA	NA
CCDC9B	ENSG00000188549.12	chr15	q15.1	CellTypeSpecific	12	0.82092	0.411692	0.575479	0.564967	0.487626	0.999338	0.999775	4.42e-05	2.02e-05	0.000160659
GOLGA8M	ENSG00000188626.6	chr15	q13.1	CellTypeSpecific	5	1.55682	0.119514	-1.61203	0.106956	0.112901	0.82121	0.999154	6.07e-06	1.92e-05	0.000820994
SAXO2	ENSG00000188659.9	chr15	q25.2	CellTypeSpecific	8	-0.764309	0.444683	0.792633	0.427992	0.436293	0.999338	0.999775	1.53e-05	4.3e-05	0.000166635
SKOR1	ENSG00000188779.10	chr15	q23	CellTypeSpecific	14	1.50679	0.131865	-1.55321	0.120372	0.12587	0.831517	0.999251	6.61e-06	1.97e-05	0.000723012
ZNF774	ENSG00000196391.10	chr15	q26.1	CellTypeSpecific	6	0.718837	0.472241	-1.49305	0.135425	0.228218	0.929259	0.999068	1.3e-06	0.000441989	0.000488898
MYO5A	ENSG00000197535.14	chr15	q21.2	CellTypeSpecific	9	0.861377	0.389031	-0.590304	0.554987	0.470012	0.999338	0.999765	4.69e-05	1.83e-05	0.000170247
NMB	ENSG00000197696.9	chr15	q25.2	CellTypeSpecific	1	0.573913	0.566027	0.573913	0.566027	0.566027	0.999338	0.999807	2.1e-05	5.03e-05	0.000121585
GOLGA6L9	ENSG00000197978.9	chr15	q25.2	CellTypeSpecific	15	-0.00743582	0.994067	-0.108198	0.913839	0.988884	0.999338	0.999118	8.74e-06	0.000811936	6.17e-05
ZNF770	ENSG00000198146.4	chr15	q14	CellTypeSpecific	11	-0.640765	0.521675	-0.538514	0.590222	0.556609	0.999338	0.999807	3e-05	3.52e-05	0.000127435
SCAMP5	ENSG00000198794.11	chr15	q24.2	CellTypeSpecific	19	0.781246	0.434658	-1.10259	0.270205	0.341325	0.98554	0.999662	5.23e-06	9.52e-05	0.00023784
ARHGAP11A	ENSG00000198826.10	chr15	q13.3	NonSpecific	1	1.95023	0.0511492	1.95023	0.0511492	0.0511492	0.703755	NA	NA	NA	NA
GOLGA8O	ENSG00000206127.10	chr15	q13.3	CellTypeSpecific	24	1.20435	0.228455	1.27307	0.202993	0.215091	0.920083	0.999577	8.31e-06	2.9e-05	0.000385554
HEXA	ENSG00000213614.9	chr15	q23	CellTypeSpecific	6	-0.531734	0.59491	-0.182098	0.855506	0.776011	0.999338	0.999703	0.000155013	1.89e-05	0.000122631
CPEB1	ENSG00000214575.9	chr15	q25.2	CellTypeSpecific	7	1.23428	0.217098	0.0246651	0.980322	0.957595	0.999338	0.951874	0.0447645	1.67e-06	0.00335952
GOLGA8B	ENSG00000215252.11	chr15	q14	CellTypeSpecific	28	0.961629	0.336236	-0.650402	0.515433	0.419519	0.99691	0.999738	4.89e-05	1.5e-05	0.00019774
PIGBOS1	ENSG00000225973.3	chr15	q21.3	NonSpecific	2	-0.919741	0.357708	-0.919741	0.357708	0.357708	0.996721	NA	NA	NA	NA
GOLGA8N	ENSG00000232653.8	chr15	q13.3	CellTypeSpecific	15	0.6385	0.523148	-1.17792	0.238829	0.352426	0.993525	0.999505	2.93e-06	0.000225709	0.000266504
PLEKHO2	ENSG00000241839.9	chr15	q22.31	NonSpecific	3	0.827874	0.407742	0.827874	0.407742	0.407742	0.99691	NA	NA	NA	NA
ARPIN	ENSG00000242498.7	chr15	q26.1	NonSpecific	3	-0.312606	0.75458	-0.312606	0.75458	0.75458	0.999338	NA	NA	NA	NA
STRC	ENSG00000242866.9	chr15	q15.3	CellTypeSpecific	5	1.63649	0.101737	-2.07073	0.0383838	0.0558862	0.718015	0.998119	1.35e-06	5.59e-05	0.0018241
PLA2G4B	ENSG00000243708.10	chr15	q15.1	CellTypeSpecific	7	1.46464	0.143018	-1.31548	0.188349	0.162859	0.892261	0.999431	1.46e-05	1.24e-05	0.000542047
JMJD7	ENSG00000243789.10	chr15	q15.1	CellTypeSpecific	9	0.740772	0.458832	-0.886688	0.375247	0.415559	0.99691	0.99975	1.01e-05	6.08e-05	0.000178756
AC009292.1	ENSG00000245719.1	chr15	q23	CellTypeSpecific	4	-0.640804	0.52165	0.47353	0.635835	0.581385	0.999338	0.999805	4.03e-05	2.96e-05	0.000125367
LINC00926	ENSG00000247982.6	chr15	q21.3	NonSpecific	4	-1.82576	0.0678861	-1.82576	0.0678861	0.0678861	0.746553	NA	NA	NA	NA
LINC01197	ENSG00000248441.6	chr15	q26.2	CellTypeSpecific	32	0.112403	0.910504	0.0124423	0.990073	0.982094	0.999338	0.999633	0.000254359	3.5e-05	7.8e-05
SRP14-AS1	ENSG00000248508.6	chr15	q15.1	CellTypeSpecific	13	0.393561	0.693905	0.302903	0.761964	0.731124	0.999338	0.99982	4.14e-05	4.78e-05	9.11e-05
AC010931.2	ENSG00000248540.2	chr15	q24.1	CellTypeSpecific	20	-0.167416	0.867043	0.452616	0.650825	0.800725	0.999338	0.9996	8.64e-06	0.000296024	9.57e-05
FMN1	ENSG00000248905.8	chr15	q13.3	CellTypeSpecific	5	-0.953844	0.340163	0.659174	0.509784	0.419279	0.99691	0.999743	4.59e-05	1.57e-05	0.000195563
LINC01586	ENSG00000249487.6	chr15	q26.1	CellTypeSpecific	18	-0.319513	0.749337	0.641532	0.521177	0.655438	0.999338	0.999668	7.54e-06	0.000205513	0.000119416
GOLGA8K	ENSG00000249931.4	chr15	q13.3	CellTypeSpecific	13	0.770425	0.441048	1.22184	0.221768	0.30747	0.965366	0.999568	3.42e-06	0.000142924	0.000285171
POLR2M	ENSG00000255529.7	chr15	q21.3	CellTypeSpecific	7	-0.0566606	0.954816	-0.621771	0.534092	0.912656	0.999338	0.997603	2.64e-06	0.00220828	0.000186415
MIR9-3HG	ENSG00000255571.8	chr15	q26.1	NonSpecific	4	-1.87044	0.0614224	-1.87044	0.0614224	0.0614224	0.738991	NA	NA	NA	NA
DNAAF4	ENSG00000256061.7	chr15	q21.3	CellTypeSpecific	9	0.127326	0.898682	-1.31486	0.188558	0.709764	0.999338	0.985965	6.23e-07	0.0130699	0.00096497
AC091078.1	ENSG00000257060.6	chr15	q26.1	CellTypeSpecific	19	-1.13983	0.254356	0.967621	0.333234	0.290059	0.949324	0.999682	2.23e-05	1.7e-05	0.000279231
LINC00930	ENSG00000258647.5	chr15	q26.1	CellTypeSpecific	18	-1.89023	0.0587273	1.20123	0.229662	0.0950812	0.810913	0.998783	9.37e-05	2.24e-06	0.00112078
LINC00924	ENSG00000259134.5	chr15	q26.2	NonSpecific	1	-0.515815	0.605984	-0.515815	0.605984	0.605984	0.999338	NA	NA	NA	NA
AC019254.1	ENSG00000259182.5	chr15	q26.3	NonSpecific	2	-0.293328	0.769271	-0.293328	0.769271	0.769271	0.999338	NA	NA	NA	NA
AC090825.1	ENSG00000259363.5	chr15	q26.3	CellTypeSpecific	17	-0.0966124	0.923034	0.11042	0.912077	0.917911	0.999338	0.999784	3.6e-05	0.000118901	6.1e-05
AC016705.2	ENSG00000259495.2	chr15	q25.1	CellTypeSpecific	4	-0.050036	0.960094	0.00999386	0.992026	0.986702	0.999338	0.999739	0.000143782	5.82e-05	5.92e-05
UBE2Q2L	ENSG00000259511.2	chr15	q25.2	CellTypeSpecific	8	0.643163	0.520119	-0.394348	0.693324	0.615352	0.999338	0.99979	6e-05	2.38e-05	0.000126082
AC021483.1	ENSG00000259548.1	chr15	q25.1	NonSpecific	3	-0.741756	0.458235	-0.741756	0.458235	0.458235	0.999338	NA	NA	NA	NA
CERNA1	ENSG00000259577.1	chr15	q21.2	NonSpecific	5	1.49027	0.136153	1.49027	0.136153	0.136153	0.853291	NA	NA	NA	NA
AC104574.2	ENSG00000259616.2	chr15	q22.2	NonSpecific	5	-0.402798	0.687097	-0.402798	0.687097	0.687097	0.999338	NA	NA	NA	NA
IQCH-AS1	ENSG00000259673.5	chr15	q23	CellTypeSpecific	17	1.63725	0.101577	-5.69401	1.24e-08	2.48e-08	7.94e-06	3.48e-06	1.83e-17	0.603487	0.39651
AC018618.1	ENSG00000259675.1	chr15	q22.2	CellTypeSpecific	7	-3.4459	0.000569169	1.93388	0.0531284	0.00112638	0.110992	0.90023	0.00200309	3.33e-08	0.0977664
AC084757.3	ENSG00000259705.1	chr15	q21.1	CellTypeSpecific	3	-1.2179	0.223263	-1.21805	0.223206	0.223235	0.92253	0.999596	1.06e-05	2.39e-05	0.000369522
PWRN1	ENSG00000259905.5	chr15	q11.2	NonSpecific	1	-0.611872	0.540622	-0.611872	0.540622	0.540622	0.999338	NA	NA	NA	NA
AC013565.1	ENSG00000260123.1	chr15	q26.1	CellTypeSpecific	6	2.33418	0.0195863	-2.09683	0.0360089	0.0253771	0.6048	0.995361	9.21e-06	3.53e-06	0.00462676
AC068338.2	ENSG00000260274.1	chr15	q24.2	CellTypeSpecific	18	2.41066	0.0159235	-2.37792	0.0174105	0.0166338	0.517183	0.992327	3.57e-06	5.8e-06	0.0076633
AC107871.2	ENSG00000260657.2	chr15	q23	CellTypeSpecific	9	0.171131	0.864121	-0.194413	0.845852	0.855522	0.999338	0.999797	3.06e-05	0.000102409	6.95e-05
CCPG1	ENSG00000260916.7	chr15	q21.3	NonSpecific	3	-0.236914	0.812723	-0.236914	0.812723	0.812723	0.999338	NA	NA	NA	NA
LINC02256	ENSG00000261064.1	chr15	q13.3	CellTypeSpecific	35	-1.29393	0.19569	-0.308073	0.758026	0.442607	0.999338	0.998365	0.00105704	2.89e-06	0.000575342
C15orf65	ENSG00000261652.2	chr15	q21.3	CellTypeSpecific	21	0.0252522	0.979854	0.0561429	0.955228	0.9722	0.999338	0.999704	2.73e-05	0.000217648	5.15e-05
GOLGA8H	ENSG00000261794.1	chr15	q13.2	CellTypeSpecific	12	-1.08062	0.279864	0.490367	0.623874	0.43443	0.999338	0.999578	0.000156398	7.31e-06	0.000258408
MYZAP	ENSG00000263155.5	chr15	q21.3	CellTypeSpecific	10	-0.982056	0.326072	1.32444	0.185356	0.240221	0.929766	0.999562	3.96e-06	8.01e-05	0.00035387
AC091057.3	ENSG00000269930.1	chr15	q13.2	NonSpecific	1	0.505155	0.61345	0.505155	0.61345	0.61345	0.999338	NA	NA	NA	NA
AC027020.2	ENSG00000270127.2	chr15	q26.3	CellTypeSpecific	26	-0.457242	0.647497	0.56113	0.574709	0.612631	0.999338	0.999794	1.56e-05	7.97e-05	0.000110989
AC016355.1	ENSG00000270964.1	chr15	q23	CellTypeSpecific	11	-7.42305	1.14e-13	2.7149	0.00662964	2.29e-13	1.33e-10	1.16e-10	0.0396224	1.24e-24	0.960378
AC021752.1	ENSG00000273674.4	chr15	q21.2	CellTypeSpecific	3	0.734241	0.462802	-0.895656	0.370436	0.414797	0.99691	0.999747	9.59e-06	6.4e-05	0.000179791
CYFIP1	ENSG00000273749.4	chr15	q11.2	CellTypeSpecific	1	-0.327465	0.743316	-0.327465	0.743316	0.743316	0.999338	0.999815	2.85e-05	7.04e-05	8.58e-05
AC024337.2	ENSG00000273771.1	chr15	q26.2	CellTypeSpecific	7	-0.873425	0.382431	0.920666	0.357225	0.369612	0.996721	0.999744	1.27e-05	3.97e-05	0.000203228
AC068722.2	ENSG00000273972.1	chr15	q21.1	NonSpecific	13	-1.19904	0.230514	-1.19904	0.230514	0.230514	0.929259	NA	NA	NA	NA
AC015722.2	ENSG00000274312.1	chr15	q26.3	NonSpecific	5	0.19922	0.842091	0.19922	0.842091	0.842091	0.999338	NA	NA	NA	NA
AC012409.3	ENSG00000277135.1	chr15	q26.2	CellTypeSpecific	26	0.614087	0.539158	-1.62247	0.104702	0.197106	0.911314	0.998066	7.28e-07	0.00120561	0.000727256
AC092757.3	ENSG00000277144.1	chr15	q22.2	CellTypeSpecific	8	-0.413694	0.679098	-0.29958	0.764498	0.726649	0.999338	0.999818	4.54e-05	4.34e-05	9.33e-05
AC068870.2	ENSG00000277782.1	chr15	q25.1	CellTypeSpecific	11	-0.339651	0.734119	0.330571	0.740968	0.737578	0.999338	0.999817	2.93e-05	6.71e-05	8.68e-05
LINC02351	ENSG00000277987.1	chr15	q26.3	NonSpecific	1	-2.0678	0.0386592	-2.0678	0.0386592	0.0386592	0.664455	NA	NA	NA	NA
GOLGA6L10	ENSG00000278662.4	chr15	q25.2	NonSpecific	10	0.789392	0.429883	0.789392	0.429883	0.429883	0.999338	NA	NA	NA	NA
PRSS22	ENSG00000005001.9	chr16	p13.3	CellTypeSpecific	7	0.105834	0.915714	0.311771	0.755214	0.872452	0.999338	0.99961	1.12e-05	0.000298898	7.96e-05
CIAPIN1	ENSG00000005194.14	chr16	q21	CellTypeSpecific	4	-0.158656	0.87394	1.01257	0.311266	0.725889	0.999338	0.997042	1.48e-06	0.00261816	0.000337863
CREBBP	ENSG00000005339.14	chr16	p13.3	CellTypeSpecific	13	-0.213974	0.830568	1.16232	0.245107	0.602404	0.999338	0.996789	1.17e-06	0.00278197	0.000427373
ZNF263	ENSG00000006194.9	chr16	p13.3	CellTypeSpecific	10	0.377551	0.705764	-0.564712	0.572269	0.645746	0.999338	0.999762	1.2e-05	0.000117723	0.000107919
RPUSD1	ENSG00000007376.7	chr16	p13.3	CellTypeSpecific	2	1.10156	0.270653	1.92479	0.0542562	0.0924961	0.803853	0.998495	6.97e-07	0.000345718	0.00115831
BAIAP3	ENSG00000007516.13	chr16	p13.3	CellTypeSpecific	4	-0.902734	0.366667	1.04211	0.297363	0.329799	0.977758	0.999708	8.76e-06	4.92e-05	0.000234387
TSR3	ENSG00000007520.3	chr16	p13.3	CellTypeSpecific	6	0.452257	0.651084	-0.428443	0.668328	0.659834	0.999338	0.999817	2.71e-05	5.49e-05	0.000100746
PIGQ	ENSG00000007541.16	chr16	p13.3	CellTypeSpecific	31	1.3035	0.192405	-0.113219	0.909857	0.749077	0.999338	0.991139	0.00750416	1.99e-06	0.00135526
MMP25	ENSG00000008516.16	chr16	p13.3	CellTypeSpecific	6	-0.779257	0.435828	0.51635	0.60561	0.522268	0.999338	0.999777	5.1e-05	2.02e-05	0.000151279
IL32	ENSG00000008517.16	chr16	p13.3	CellTypeSpecific	6	-0.448479	0.653807	0.597394	0.550244	0.604872	0.999338	0.99978	1.31e-05	9.24e-05	0.000114429
ZNF200	ENSG00000010539.11	chr16	p13.3	CellTypeSpecific	4	-0.547156	0.584271	0.555058	0.578855	0.581569	0.999338	0.999808	2.1e-05	5.32e-05	0.000117487
CLEC16A	ENSG00000038532.14	chr16	p13.13	CellTypeSpecific	1	0.808219	0.418964	0.808219	0.418964	0.418964	0.99691	0.999771	1.62e-05	3.79e-05	0.000175178
PHLPP2	ENSG00000040199.18	chr16	q22.2	CellTypeSpecific	11	-0.404664	0.685724	0.267997	0.788702	0.745033	0.999338	0.999814	5.28e-05	4.06e-05	9.24e-05
SNX29	ENSG00000048471.13	chr16	p13.13	CellTypeSpecific	13	-0.482366	0.629546	0.461195	0.644658	0.637185	0.999338	0.999816	2.57e-05	5.32e-05	0.000105237
CYBA	ENSG00000051523.10	chr16	q24.2	NonSpecific	2	-1.12362	0.261174	-1.12362	0.261174	0.261174	0.94487	NA	NA	NA	NA
FLYWCH1	ENSG00000059122.16	chr16	p13.3	CellTypeSpecific	7	1.36715	0.171578	-1.4686	0.141942	0.155473	0.883791	0.999403	6.22e-06	2.66e-05	0.000564376
HAGH	ENSG00000063854.12	chr16	p13.3	CellTypeSpecific	12	0.155577	0.876366	-0.531062	0.595376	0.8	0.999338	0.999444	6.15e-06	0.000438202	0.000111426
NTHL1	ENSG00000065057.7	chr16	p13.3	CellTypeSpecific	2	0.779261	0.435826	1.00518	0.314808	0.37045	0.996721	0.999711	7.29e-06	7.25e-05	0.000208903
KARS	ENSG00000065427.14	chr16	q23.1	CellTypeSpecific	5	0.740372	0.459074	0.74032	0.459106	0.45909	0.999338	0.999785	1.75e-05	4.1e-05	0.000156934
ADAT1	ENSG00000065457.10	chr16	q23.1	CellTypeSpecific	9	1.72538	0.0844588	-1.15912	0.246406	0.127995	0.836667	0.999147	6.34e-05	3.56e-06	0.000786372
ROGDI	ENSG00000067836.12	chr16	p13.3	CellTypeSpecific	4	-1.29039	0.196915	1.39186	0.163966	0.179099	0.9036	0.999486	6.74e-06	2.89e-05	0.000478248
NFATC3	ENSG00000072736.18	chr16	q22.1	CellTypeSpecific	9	0.284956	0.775678	0.138234	0.890055	0.850972	0.999338	0.999795	8.18e-05	4.16e-05	8.18e-05
NDE1	ENSG00000072864.14	chr16	p13.11	CellTypeSpecific	6	1.13582	0.256034	0.135962	0.891852	0.739001	0.999338	0.996636	0.0026841	3.1e-06	0.000676818
MRPS34	ENSG00000074071.14	chr16	p13.3	NonSpecific	1	0.0651558	0.94805	0.0651558	0.94805	0.94805	0.999338	NA	NA	NA	NA
VPS9D1	ENSG00000075399.13	chr16	q24.3	CellTypeSpecific	6	0.256463	0.797593	0.826503	0.408519	0.655024	0.999338	0.999249	3.4e-06	0.000573581	0.000174126
RGS11	ENSG00000076344.15	chr16	p13.3	CellTypeSpecific	17	-0.411532	0.680683	0.450488	0.652359	0.666885	0.999338	0.99981	2.14e-05	7.03e-05	9.87e-05
CYLD	ENSG00000083799.17	chr16	q12.1	NonSpecific	2	0.35159	0.725146	0.35159	0.725146	0.725146	0.999338	NA	NA	NA	NA
ZNF213	ENSG00000085644.13	chr16	p13.3	CellTypeSpecific	4	0.722514	0.469979	-0.0906078	0.927804	0.859662	0.999338	0.998848	0.000884496	7.61e-06	0.000259741
RRN3	ENSG00000085721.12	chr16	p13.11	CellTypeSpecific	11	0.222658	0.823802	0.0560194	0.955326	0.928047	0.999338	0.999723	0.000159587	3.41e-05	8.37e-05
MT3	ENSG00000087250.8	chr16	q13	NonSpecific	2	0.0823529	0.934366	0.0823529	0.934366	0.934366	0.999338	NA	NA	NA	NA
LPCAT2	ENSG00000087253.12	chr16	q12.2	CellTypeSpecific	9	4.41294	1.02e-05	1.52967	0.126099	2.04e-05	0.003843	0.0310254	0.25611	2.87e-11	0.712865
COQ9	ENSG00000088682.13	chr16	q21	CellTypeSpecific	11	-1.32444	0.185358	-0.391752	0.695241	0.376871	0.996721	0.998803	0.000672797	3.06e-06	0.000520772
CDIP1	ENSG00000089486.16	chr16	p13.3	CellTypeSpecific	3	-2.34941	0.0188031	2.17117	0.0299182	0.023095	0.591694	0.994797	7.05e-06	4.08e-06	0.00519206
YPEL3	ENSG00000090238.11	chr16	p11.2	CellTypeSpecific	5	0.816678	0.414112	-0.706546	0.479849	0.446406	0.999338	0.999781	2.49e-05	2.83e-05	0.000165943
PDPR	ENSG00000090857.13	chr16	q22.1	CellTypeSpecific	4	1.11618	0.264345	1.99387	0.0461663	0.0802899	0.76177	0.998217	5.73e-07	0.000416764	0.00136603
TPSD1	ENSG00000095917.13	chr16	p13.3	CellTypeSpecific	8	-0.823187	0.410402	0.726232	0.467696	0.438546	0.999338	0.999779	2.34e-05	2.91e-05	0.000168779
STX1B	ENSG00000099365.10	chr16	p11.2	NonSpecific	2	-0.215858	0.829099	-0.215858	0.829099	0.829099	0.999338	NA	NA	NA	NA
HSD3B7	ENSG00000099377.13	chr16	p11.2	CellTypeSpecific	4	-0.867075	0.385901	0.877654	0.380131	0.383006	0.996721	0.999754	1.46e-05	3.64e-05	0.000194904
TELO2	ENSG00000100726.14	chr16	p13.3	CellTypeSpecific	33	-0.59877	0.549326	0.350671	0.725835	0.649468	0.999338	0.999791	6.53e-05	2.48e-05	0.000119424
MSLN	ENSG00000102854.15	chr16	p13.3	CellTypeSpecific	11	-0.120665	0.903956	0.194281	0.845956	0.881367	0.999338	0.999758	2.28e-05	0.000151854	6.71e-05
MGRN1	ENSG00000102858.12	chr16	p13.3	CellTypeSpecific	16	-1.14698	0.251389	-0.281054	0.778669	0.532866	0.999338	0.998856	0.000727117	4.04e-06	0.000412656
CORO1A	ENSG00000102879.15	chr16	p11.2	CellTypeSpecific	5	0.192869	0.847062	-0.244002	0.807229	0.829215	0.999338	0.999792	2.53e-05	0.000109716	7.33e-05
TSNAXIP1	ENSG00000102904.14	chr16	q22.1	CellTypeSpecific	3	0.558687	0.576375	-0.562307	0.573907	0.575142	0.999338	0.999808	2.11e-05	5.18e-05	0.000119163
LONP2	ENSG00000102910.13	chr16	q12.1	CellTypeSpecific	34	1.51015	0.131005	2.35835	0.0183563	0.0323482	0.638763	0.996403	3.63e-07	0.000272215	0.00332428
PLLP	ENSG00000102934.9	chr16	q13	CellTypeSpecific	10	-0.522292	0.601467	0.241992	0.808786	0.732335	0.999338	0.999768	9.61e-05	2.37e-05	0.000112181
DHODH	ENSG00000102967.11	chr16	q22.2	NonSpecific	10	-1.01026	0.31237	-1.01026	0.31237	0.31237	0.96573	NA	NA	NA	NA
CCDC113	ENSG00000103021.9	chr16	q21	CellTypeSpecific	2	2.01014	0.0444169	2.01014	0.0444169	0.0444169	0.68488	0.99754	4.72e-06	1e-05	0.00244527
SETD6	ENSG00000103037.11	chr16	q21	CellTypeSpecific	4	1.77771	0.075451	-1.85023	0.0642803	0.0694262	0.750639	0.998531	4.51e-06	1.59e-05	0.00144836
COG4	ENSG00000103051.18	chr16	q22.1	NonSpecific	5	-0.376977	0.706191	-0.376977	0.706191	0.706191	0.999338	NA	NA	NA	NA
PLA2G15	ENSG00000103066.12	chr16	q22.1	CellTypeSpecific	5	-0.249262	0.803158	0.267238	0.789286	0.796425	0.999338	0.999808	2.87e-05	8.54e-05	7.77e-05
WDR59	ENSG00000103091.14	chr16	q23.1	NonSpecific	2	0.488097	0.625481	0.488097	0.625481	0.625481	0.999338	NA	NA	NA	NA
MON1B	ENSG00000103111.14	chr16	q23.1	CellTypeSpecific	6	1.43868	0.150241	-2.44073	0.0146577	0.0268434	0.613187	0.995316	2.37e-07	0.000523919	0.00415938
NPRL3	ENSG00000103148.15	chr16	p13.3	CellTypeSpecific	6	0.68335	0.494386	-0.854105	0.393047	0.44225	0.999338	0.999753	9.75e-06	7.01e-05	0.000167179
TAF1C	ENSG00000103168.16	chr16	q24.1	CellTypeSpecific	12	-1.21681	0.223677	-0.970631	0.331732	0.269858	0.946053	0.999649	2.76e-05	1.31e-05	0.000310398
NAGPA	ENSG00000103174.11	chr16	p13.3	CellTypeSpecific	4	-1.47602	0.139939	1.70314	0.0885425	0.108687	0.813819	0.999105	3.48e-06	3.41e-05	0.000857864
CRISPLD2	ENSG00000103196.11	chr16	q24.1	CellTypeSpecific	7	0.994992	0.31974	-0.849565	0.395567	0.355467	0.995678	0.999736	2.34e-05	2.13e-05	0.000218972
TSC2	ENSG00000103197.16	chr16	p13.3	NonSpecific	2	0.291895	0.770367	0.291895	0.770367	0.770367	0.999338	NA	NA	NA	NA
ZNF500	ENSG00000103199.13	chr16	p13.3	CellTypeSpecific	7	0.245394	0.806152	-0.247288	0.804686	0.805421	0.999338	0.999811	3.16e-05	8.08e-05	7.66e-05
NME4	ENSG00000103202.12	chr16	p13.3	CellTypeSpecific	6	0.174636	0.861365	-0.140792	0.888035	0.876047	0.999338	0.999808	4.61e-05	7.7e-05	6.85e-05
NOMO3	ENSG00000103226.17	chr16	p13.11	CellTypeSpecific	10	0.321449	0.74787	-0.263038	0.792521	0.77198	0.999338	0.999819	3.95e-05	5.79e-05	8.33e-05
LMF1	ENSG00000103227.18	chr16	p13.3	CellTypeSpecific	5	-1.07275	0.283381	0.58314	0.559799	0.404397	0.99691	0.999655	9.53e-05	9.05e-06	0.000240931
NARFL	ENSG00000103245.13	chr16	p13.3	CellTypeSpecific	4	0.754535	0.450528	-1.62026	0.105177	0.183691	0.907806	0.998773	9.44e-07	0.000583709	0.000642371
MTHFSD	ENSG00000103248.18	chr16	q24.1	CellTypeSpecific	22	-0.191089	0.848456	1.13763	0.255273	0.643985	0.999338	0.996462	1.17e-06	0.00310907	0.000427935
CLCN7	ENSG00000103249.17	chr16	p13.3	CellTypeSpecific	13	-0.463689	0.64287	-0.102199	0.918599	0.861603	0.999338	0.999597	0.00025869	1.73e-05	0.000127294
HAGHL	ENSG00000103253.17	chr16	p13.3	NonSpecific	4	2.09427	0.0362358	2.09427	0.0362358	0.0362358	0.661655	NA	NA	NA	NA
FAM173A	ENSG00000103254.9	chr16	p13.3	CellTypeSpecific	5	0.0795461	0.936598	-0.147653	0.882617	0.917485	0.999338	0.999735	2.3e-05	0.000179945	6.23e-05
SLC7A5	ENSG00000103257.8	chr16	q24.2	CellTypeSpecific	12	-0.780173	0.435289	0.678432	0.497498	0.466069	0.999338	0.999787	2.51e-05	3.02e-05	0.000157289
METRN	ENSG00000103260.8	chr16	p13.3	CellTypeSpecific	3	0.169392	0.865488	0.169608	0.865318	0.865403	0.999338	0.999803	3.59e-05	9.22e-05	6.85e-05
FBXO31	ENSG00000103264.17	chr16	q24.2	CellTypeSpecific	2	-0.290359	0.771541	-0.29083	0.771181	0.771361	0.999338	0.999814	2.99e-05	7.47e-05	8.15e-05
RHBDL1	ENSG00000103269.13	chr16	p13.3	CellTypeSpecific	30	-3.16338	0.0015595	2.68011	0.0073597	0.0025737	0.171714	0.946174	1.33e-05	5.53e-07	0.0538123
UBE2I	ENSG00000103275.19	chr16	p13.3	CellTypeSpecific	12	0.0914619	0.927126	0.0772216	0.938447	0.933256	0.999338	0.999793	4.88e-05	9.82e-05	5.98e-05
CAPN15	ENSG00000103326.11	chr16	p13.3	CellTypeSpecific	21	0.536051	0.591923	-1.23056	0.218489	0.362311	0.996721	0.999244	1.99e-06	0.000444614	0.000308899
CLUAP1	ENSG00000103351.12	chr16	p13.3	CellTypeSpecific	9	1.05113	0.2932	0.156183	0.875889	0.721803	0.999338	0.998023	0.00149818	3.99e-06	0.000474947
EARS2	ENSG00000103356.15	chr16	p12.2	CellTypeSpecific	16	0.219474	0.826281	0.964686	0.334702	0.656996	0.999338	0.998495	2.03e-06	0.00125015	0.000252784
CPPED1	ENSG00000103381.11	chr16	p13.12	NonSpecific	7	-1.72768	0.0840463	-1.72768	0.0840463	0.0840463	0.774557	NA	NA	NA	NA
HMOX2	ENSG00000103415.11	chr16	p13.3	CellTypeSpecific	7	0.460555	0.645118	-0.256206	0.797792	0.737334	0.999338	0.999798	6.98e-05	3.12e-05	0.000100546
RBL2	ENSG00000103479.15	chr16	q12.2	CellTypeSpecific	25	-0.93632	0.349108	0.859189	0.390236	0.369094	0.996721	0.999748	1.91e-05	2.69e-05	0.000205934
QPRT	ENSG00000103485.17	chr16	p11.2	NonSpecific	1	-1.31	0.190196	-1.31	0.190196	0.190196	0.907806	NA	NA	NA	NA
STX4	ENSG00000103496.14	chr16	p11.2	CellTypeSpecific	3	-0.524324	0.600053	0.567395	0.570446	0.585439	0.999338	0.999804	1.86e-05	6.06e-05	0.000116421
KAT8	ENSG00000103510.19	chr16	p11.2	CellTypeSpecific	29	0.269866	0.787264	0.269866	0.787264	0.787264	0.999338	0.999813	3.08e-05	7.7e-05	7.92e-05
SYT17	ENSG00000103528.16	chr16	p12.3	CellTypeSpecific	7	0.534957	0.59268	-0.382368	0.702188	0.652232	0.999338	0.999812	4.45e-05	3.43e-05	0.000108889
TMC5	ENSG00000103534.16	chr16	p12.3	NonSpecific	3	-0.147637	0.882629	-0.147637	0.882629	0.882629	0.999338	NA	NA	NA	NA
VPS35L	ENSG00000103544.14	chr16	p12.3	CellTypeSpecific	1	-0.163743	0.869934	-0.163743	0.869934	0.869934	0.999338	0.999803	3.63e-05	9.31e-05	6.79e-05
RNF40	ENSG00000103549.21	chr16	p11.2	CellTypeSpecific	8	-0.0118147	0.990573	0.0143087	0.988584	0.989674	0.999338	0.999748	4.55e-05	0.000161887	4.45e-05
KNOP1	ENSG00000103550.13	chr16	p12.3	CellTypeSpecific	14	-0.715884	0.474063	0.693087	0.488255	0.48115	0.999338	0.999792	1.96e-05	3.98e-05	0.000148663
KLHDC4	ENSG00000104731.13	chr16	q24.2	CellTypeSpecific	1	0.673797	0.500441	0.673797	0.500441	0.500441	0.999338	0.999795	1.88e-05	4.45e-05	0.000141374
EEF2KMT	ENSG00000118894.14	chr16	p13.3	CellTypeSpecific	9	0.496674	0.619419	-0.233245	0.815572	0.743682	0.999338	0.999774	9.27e-05	2.53e-05	0.000108166
UBN1	ENSG00000118900.14	chr16	p13.3	CellTypeSpecific	6	-0.438136	0.661288	-0.499067	0.617732	0.64021	0.999338	0.999805	1.89e-05	7.22e-05	0.000104194
NAA60	ENSG00000122390.17	chr16	p13.3	CellTypeSpecific	8	0.60385	0.545943	-1.53214	0.125488	0.230706	0.929259	0.998507	9.29e-07	0.000908421	0.000583476
ENKD1	ENSG00000124074.11	chr16	q22.1	CellTypeSpecific	6	-2.02648	0.0427158	1.03275	0.301722	0.0768228	0.752282	0.998004	0.000339449	1.08e-06	0.00165519
CNOT1	ENSG00000125107.17	chr16	q21	CellTypeSpecific	8	-1.72069	0.0853075	2.05694	0.0396919	0.0542574	0.707777	0.998065	1.76e-06	3.76e-05	0.00189615
BBS2	ENSG00000125124.11	chr16	q13	CellTypeSpecific	22	0.849048	0.395855	-0.20339	0.83883	0.701122	0.999338	0.999325	0.000431247	7.64e-06	0.000236015
GOT2	ENSG00000125166.12	chr16	q21	NonSpecific	1	-0.46798	0.639799	-0.46798	0.639799	0.639799	0.999338	NA	NA	NA	NA
DOK4	ENSG00000125170.10	chr16	q21	CellTypeSpecific	2	-0.754587	0.450497	0.217733	0.827637	0.705425	0.999338	0.999537	0.000269047	1.04e-05	0.000183542
TRAP1	ENSG00000126602.10	chr16	p13.3	CellTypeSpecific	13	0.299266	0.764737	-0.298215	0.765539	0.765139	0.999338	0.999815	2.98e-05	7.32e-05	8.25e-05
SYNGR3	ENSG00000127561.14	chr16	p13.3	CellTypeSpecific	5	-0.527197	0.598057	1.00282	0.315947	0.44726	0.999338	0.999575	3.96e-06	0.000219743	0.000201083
WFIKKN1	ENSG00000127578.6	chr16	p13.3	NonSpecific	11	0.836123	0.403086	0.836123	0.403086	0.403086	0.99691	NA	NA	NA	NA
WDR24	ENSG00000127580.15	chr16	p13.3	NonSpecific	1	1.84906	0.0644496	1.84906	0.0644496	0.0644496	0.744896	NA	NA	NA	NA
ITFG1	ENSG00000129636.12	chr16	q12.1	CellTypeSpecific	8	-0.945088	0.344614	0.480979	0.630531	0.484685	0.999338	0.999685	0.000103865	1.08e-05	0.000200242
TMEM8A	ENSG00000129925.10	chr16	p13.3	CellTypeSpecific	3	-0.958716	0.337702	0.929417	0.352673	0.345094	0.98907	0.999734	1.55e-05	2.96e-05	0.000221369
HBZ	ENSG00000130656.4	chr16	p13.3	CellTypeSpecific	10	0.156057	0.875988	-1.46352	0.143325	0.557741	0.999338	0.981226	4.71e-07	0.017418	0.00135576
METTL26	ENSG00000130731.15	chr16	p13.3	CellTypeSpecific	13	0.300801	0.763566	-0.359766	0.719022	0.742774	0.999338	0.999802	2.2e-05	9e-05	8.58e-05
CHMP1A	ENSG00000131165.14	chr16	q24.3	CellTypeSpecific	5	-0.525483	0.599248	0.575354	0.565052	0.582393	0.999338	0.999803	1.81e-05	6.17e-05	0.000117213
SLX1A	ENSG00000132207.17	chr16	p11.2	CellTypeSpecific	12	0.109223	0.913025	-0.698255	0.485018	0.835576	0.999338	0.998478	2.91e-06	0.00134103	0.000178295
PRMT7	ENSG00000132600.16	chr16	q22.1	CellTypeSpecific	11	-0.230638	0.817596	0.152896	0.87848	0.8537	0.999338	0.999811	5.59e-05	5.86e-05	7.42e-05
NIP7	ENSG00000132603.13	chr16	q22.1	NonSpecific	3	-0.206823	0.836148	-0.206823	0.836148	0.836148	0.999338	NA	NA	NA	NA
MTSS1L	ENSG00000132613.14	chr16	q22.1	CellTypeSpecific	5	0.594513	0.552169	0.701193	0.483182	0.517885	0.999338	0.999784	1.35e-05	6.59e-05	0.000136347
KLHL36	ENSG00000135686.12	chr16	q24.1	CellTypeSpecific	6	-0.80629	0.420076	0.710209	0.477574	0.448402	0.999338	0.999782	2.38e-05	2.97e-05	0.00016436
MPHOSPH6	ENSG00000135698.9	chr16	q23.3	CellTypeSpecific	13	1.09663	0.272802	-1.65035	0.0988712	0.14818	0.874227	0.99922	1.71e-06	0.000137051	0.000640957
CHST5	ENSG00000135702.14	chr16	q23.1	NonSpecific	6	-0.921602	0.356736	-0.921602	0.356736	0.356736	0.996031	NA	NA	NA	NA
CCDC102A	ENSG00000135736.5	chr16	q21	CellTypeSpecific	9	2.87139	0.00408667	-2.84954	0.00437827	0.00422745	0.229464	0.963182	2.05e-06	3.44e-06	0.0368129
2026-09-12	ENSG00000140623.13	chr16	p13.3	CellTypeSpecific	18	-0.541176	0.588386	0.0929577	0.925937	0.867007	0.999338	0.999425	0.000403162	1.29e-05	0.000159047
TGFB1I1	ENSG00000140682.18	chr16	p11.2	CellTypeSpecific	5	0.0788835	0.937125	-0.401157	0.688304	0.892031	0.999338	0.999289	6.46e-06	0.00060606	9.89e-05
UQCRC2	ENSG00000140740.10	chr16	p12.2	NonSpecific	3	1.26201	0.206944	1.26201	0.206944	0.206944	0.912683	NA	NA	NA	NA
DHX38	ENSG00000140829.11	chr16	q22.2	CellTypeSpecific	4	-2.37658	0.017474	1.94727	0.0515026	0.0261134	0.610425	0.995621	2.03e-05	2.03e-06	0.00435643
NUDT7	ENSG00000140876.11	chr16	q23.1	CellTypeSpecific	17	-0.0485774	0.961256	-0.929706	0.352523	0.918863	0.999338	0.989696	1.09e-06	0.00980457	0.000497975
GCSH	ENSG00000140905.10	chr16	q23.2	CellTypeSpecific	11	1.8551	0.0635822	-1.57365	0.115569	0.0822015	0.767494	0.998772	1.71e-05	5.69e-06	0.0012049
CMTM3	ENSG00000140931.19	chr16	q22.1	CellTypeSpecific	3	0.859501	0.390064	-0.913604	0.360925	0.375219	0.996721	0.999747	1.25e-05	4.11e-05	0.00019964
MAP1LC3B	ENSG00000140941.12	chr16	q24.2	CellTypeSpecific	4	-0.869362	0.384649	0.87681	0.38059	0.382614	0.996721	0.999754	1.48e-05	3.6e-05	0.000195175
TLDC1	ENSG00000140950.15	chr16	q24.1	NonSpecific	1	-0.64574	0.518448	-0.64574	0.518448	0.518448	0.999338	NA	NA	NA	NA
ADAD2	ENSG00000140955.10	chr16	q24.1	CellTypeSpecific	7	0.405748	0.684928	-0.460459	0.645187	0.665767	0.999338	0.999806	2.01e-05	7.44e-05	9.91e-05
RPS2	ENSG00000140988.15	chr16	p13.3	CellTypeSpecific	5	1.23429	0.217097	-0.437281	0.661908	0.396547	0.99691	0.999248	0.000362874	4.23e-06	0.000385053
TIGD7	ENSG00000140993.10	chr16	p13.3	CellTypeSpecific	9	0.693444	0.488031	0.684205	0.493845	0.490938	0.999338	0.999794	1.91e-05	4.24e-05	0.000144836
DEF8	ENSG00000140995.16	chr16	q24.3	CellTypeSpecific	5	0.969627	0.332232	-0.56357	0.573047	0.445105	0.999338	0.999711	7.48e-05	1.2e-05	0.000202217
GALNS	ENSG00000141012.12	chr16	q24.3	CellTypeSpecific	5	1.30173	0.19301	-1.28884	0.197453	0.19521	0.907806	0.999536	1.02e-05	2.11e-05	0.000432973
GAS8	ENSG00000141013.16	chr16	q24.3	CellTypeSpecific	3	1.02077	0.307366	-0.85046	0.395069	0.34813	0.990569	0.999729	2.51e-05	1.95e-05	0.000226129
UTP4	ENSG00000141076.17	chr16	q22.1	NonSpecific	3	0.450821	0.652119	0.450821	0.652119	0.652119	0.999338	NA	NA	NA	NA
RANBP10	ENSG00000141084.10	chr16	q22.1	CellTypeSpecific	19	-0.406919	0.684067	-0.135691	0.892065	0.834275	0.999338	0.99973	0.000142129	2.47e-05	0.00010347
TBX6	ENSG00000149922.10	chr16	p11.2	CellTypeSpecific	14	-0.623456	0.532985	0.261929	0.793376	0.696718	0.999338	0.999729	0.000121265	1.78e-05	0.000131746
ALDOA	ENSG00000149925.17	chr16	p11.2	NonSpecific	2	-0.62883	0.529461	-0.62883	0.529461	0.529461	0.999338	NA	NA	NA	NA
FAM57B	ENSG00000149926.13	chr16	p11.2	CellTypeSpecific	4	1.51046	0.130927	-1.48159	0.138449	0.134589	0.851285	0.999305	8.77e-06	1.61e-05	0.000670237
DOC2A	ENSG00000149927.17	chr16	p11.2	CellTypeSpecific	5	-0.161587	0.871631	-0.365912	0.714431	0.819563	0.999338	0.999681	1.2e-05	0.00022353	8.39e-05
CDH8	ENSG00000150394.13	chr16	q21	CellTypeSpecific	8	0.124192	0.901164	-0.104485	0.916785	0.909626	0.999338	0.9998	4.67e-05	8.96e-05	6.34e-05
PRSS53	ENSG00000151006.7	chr16	p11.2	CellTypeSpecific	4	2.24453	0.0247985	-2.07576	0.0379163	0.0299895	0.626463	0.996143	7.49e-06	4.75e-06	0.00384492
CARHSP1	ENSG00000153048.10	chr16	p13.2	CellTypeSpecific	4	-0.735725	0.461898	0.715194	0.474489	0.468181	0.999338	0.999788	1.9e-05	3.91e-05	0.000153599
TEKT5	ENSG00000153060.7	chr16	p13.13	NonSpecific	5	0.993703	0.320368	0.993703	0.320368	0.320368	0.971619	NA	NA	NA	NA
TXNDC11	ENSG00000153066.12	chr16	p13.13	NonSpecific	7	-1.59664	0.110346	-1.59664	0.110346	0.110346	0.815518	NA	NA	NA	NA
NMRAL1	ENSG00000153406.13	chr16	p13.3	CellTypeSpecific	9	0.0765278	0.938999	-0.381301	0.70298	0.895886	0.999338	0.999322	6.85e-06	0.000575786	9.53e-05
CFDP1	ENSG00000153774.8	chr16	q23.1	CellTypeSpecific	8	0.183735	0.854221	0.265992	0.790245	0.827412	0.999338	0.999777	2.14e-05	0.00012773	7.43e-05
ZDHHC7	ENSG00000153786.12	chr16	q24.1	CellTypeSpecific	3	0.579115	0.562511	-0.601162	0.547732	0.555152	0.999338	0.999803	1.91e-05	5.31e-05	0.000124341
HEATR3	ENSG00000155393.12	chr16	q12.1	NonSpecific	10	-0.460208	0.645367	-0.460208	0.645367	0.645367	0.999338	NA	NA	NA	NA
ZKSCAN2	ENSG00000155592.15	chr16	p12.1	CellTypeSpecific	3	-1.59039	0.111746	1.29232	0.196246	0.143201	0.868874	0.999326	2.34e-05	7.53e-06	0.000643491
ITGAD	ENSG00000156886.11	chr16	p11.2	NonSpecific	2	-0.0711066	0.943313	-0.0711066	0.943313	0.943313	0.999338	NA	NA	NA	NA
MPV17L	ENSG00000156968.8	chr16	p13.11	CellTypeSpecific	14	-1.33114	0.183142	1.31156	0.189668	0.186355	0.907806	0.999512	1.01e-05	2e-05	0.000457412
NTAN1	ENSG00000157045.8	chr16	p13.11	CellTypeSpecific	6	0.70925	0.478169	-0.686863	0.492169	0.485162	0.999338	0.999793	1.98e-05	4.01e-05	0.00014717
CLEC18A	ENSG00000157322.17	chr16	q22.1	NonSpecific	13	-2.33637	0.0194721	-2.33637	0.0194721	0.0194721	0.553378	NA	NA	NA	NA
IL34	ENSG00000157368.10	chr16	q22.1	CellTypeSpecific	5	0.442651	0.658018	-0.363394	0.71631	0.688953	0.999338	0.99982	3.59e-05	4.7e-05	9.74e-05
HYDIN	ENSG00000157423.17	chr16	q22.2	CellTypeSpecific	1	1.50224	0.133035	1.50224	0.133035	0.133035	0.849538	0.999296	7.92e-06	1.75e-05	0.000678561
RNF166	ENSG00000158717.10	chr16	q24.3	NonSpecific	6	-0.39361	0.693869	-0.39361	0.693869	0.693869	0.999338	NA	NA	NA	NA
SPATA2L	ENSG00000158792.15	chr16	q24.3	NonSpecific	3	-0.535045	0.592619	-0.535045	0.592619	0.592619	0.999338	NA	NA	NA	NA
ZNF276	ENSG00000158805.11	chr16	q24.3	CellTypeSpecific	5	0.494816	0.62073	-0.600885	0.547917	0.585463	0.999338	0.999792	1.49e-05	7.58e-05	0.000117429
SLC5A11	ENSG00000158865.12	chr16	p12.1	NonSpecific	18	-0.216101	0.828909	-0.216101	0.828909	0.828909	0.999338	NA	NA	NA	NA
IRX6	ENSG00000159387.7	chr16	q12.2	CellTypeSpecific	42	1.17563	0.239743	-2.00955	0.0444787	0.076361	0.752282	0.99826	6.1e-07	0.000336497	0.00140305
TEPP	ENSG00000159648.11	chr16	q21	NonSpecific	6	-0.0275183	0.978046	-0.0275183	0.978046	0.978046	0.999338	NA	NA	NA	NA
LRRC36	ENSG00000159708.17	chr16	q22.1	NonSpecific	22	1.19695	0.231327	1.19695	0.231327	0.231327	0.929259	NA	NA	NA	NA
TPPP3	ENSG00000159713.10	chr16	q22.1	CellTypeSpecific	7	-0.87375	0.382254	0.36922	0.711964	0.562504	0.999338	0.999649	0.000150042	1.05e-05	0.000190132
POLR3K	ENSG00000161980.5	chr16	p13.3	NonSpecific	1	-2.53986	0.0110898	-2.53986	0.0110898	0.0110898	0.400725	NA	NA	NA	NA
SNRNP25	ENSG00000161981.10	chr16	p13.3	CellTypeSpecific	9	2.57489	0.0100271	1.08085	0.279763	0.0195259	0.553378	0.988539	0.00276789	2.14e-07	0.00869325
WDR90	ENSG00000161996.18	chr16	p13.3	NonSpecific	7	-1.5452	0.122297	-1.5452	0.122297	0.122297	0.830081	NA	NA	NA	NA
JMJD8	ENSG00000161999.11	chr16	p13.3	CellTypeSpecific	15	-0.605906	0.544577	1.61585	0.106127	0.20035	0.912385	0.99805	7.31e-07	0.00122857	0.000721183
CCDC78	ENSG00000162004.16	chr16	p13.3	CellTypeSpecific	6	0.165321	0.868691	-0.107655	0.914269	0.896095	0.999338	0.999805	5.89e-05	6.79e-05	6.79e-05
MSLNL	ENSG00000162006.9	chr16	p13.3	CellTypeSpecific	6	-0.486909	0.626322	0.333226	0.738964	0.68922	0.999338	0.999813	4.89e-05	3.58e-05	0.000102401
BICDL2	ENSG00000162069.14	chr16	p13.3	CellTypeSpecific	4	-0.518621	0.604025	0.295128	0.767896	0.700536	0.999338	0.999796	6.78e-05	2.83e-05	0.000107981
PAQR4	ENSG00000162073.13	chr16	p13.3	CellTypeSpecific	7	-0.316424	0.75168	-0.556898	0.577597	0.678874	0.999338	0.999725	1.02e-05	0.000158714	0.000106132
ZG16B	ENSG00000162078.11	chr16	p13.3	CellTypeSpecific	12	-0.907739	0.364016	-1.17581	0.239671	0.292904	0.954123	0.999648	5.53e-06	7.01e-05	0.000276765
ZNF75A	ENSG00000162086.14	chr16	p13.3	CellTypeSpecific	3	-0.257316	0.796935	0.34618	0.729208	0.767012	0.999338	0.999788	1.98e-05	0.00010905	8.28e-05
BRD7	ENSG00000166164.15	chr16	q12.1	CellTypeSpecific	12	-0.580559	0.561538	-0.210805	0.833039	0.743847	0.999338	0.999704	0.000148763	1.76e-05	0.000129254
CDYL2	ENSG00000166446.14	chr16	q23.2	CellTypeSpecific	9	-1.97739	0.0479971	-2.90952	0.00361988	0.00673489	0.312587	0.983389	1.3e-07	0.000277377	0.0163335
CENPN	ENSG00000166451.13	chr16	q23.2	NonSpecific	13	-0.331494	0.740271	-0.331494	0.740271	0.740271	0.999338	NA	NA	NA	NA
PRKCB	ENSG00000166501.12	chr16	p12.2	NonSpecific	1	-0.892241	0.372264	-0.892241	0.372264	0.372264	0.996721	NA	NA	NA	NA
BEAN1	ENSG00000166546.13	chr16	q21	CellTypeSpecific	19	-0.186021	0.852428	0.222802	0.82369	0.839224	0.999338	0.999796	2.77e-05	0.000104991	7.18e-05
TK2	ENSG00000166548.15	chr16	q21	CellTypeSpecific	7	0.325949	0.744463	-0.697087	0.485748	0.637366	0.999338	0.999626	6.34e-06	0.00023751	0.000129805
ATF7IP2	ENSG00000166669.13	chr16	p13.2	NonSpecific	3	1.356	0.175101	1.356	0.175101	0.175101	0.901543	NA	NA	NA	NA
ACSM1	ENSG00000166743.9	chr16	p12.3	NonSpecific	1	0.173913	0.861934	0.173913	0.861934	0.861934	0.999338	NA	NA	NA	NA
TMEM170A	ENSG00000166822.12	chr16	q23.1	CellTypeSpecific	2	2.18858	0.0286274	-2.28269	0.0224489	0.0251652	0.6048	0.995273	2.67e-06	1.1e-05	0.00471346
DCTN5	ENSG00000166847.9	chr16	p12.2	CellTypeSpecific	22	0.136948	0.891072	-0.148602	0.881868	0.886648	0.999338	0.999795	3.47e-05	0.00010494	6.54e-05
AKTIP	ENSG00000166971.16	chr16	q12.2	NonSpecific	12	0.46183	0.644203	0.46183	0.644203	0.644203	0.999338	NA	NA	NA	NA
COQ7	ENSG00000167186.10	chr16	p12.3	CellTypeSpecific	11	0.788926	0.430155	-0.675225	0.499533	0.464422	0.999338	0.999786	2.61e-05	2.9e-05	0.000158579
GPRC5B	ENSG00000167191.11	chr16	p12.3	CellTypeSpecific	12	0.163806	0.869884	0.756645	0.449263	0.761337	0.999338	0.998884	3.09e-06	0.000937489	0.000175748
NOD2	ENSG00000167207.11	chr16	q12.1	NonSpecific	1	1.69375	0.0903128	1.69375	0.0903128	0.0903128	0.800074	NA	NA	NA	NA
PRRT2	ENSG00000167371.17	chr16	p11.2	CellTypeSpecific	12	-0.88345	0.376993	0.514152	0.607146	0.490935	0.999338	0.999736	7.19e-05	1.42e-05	0.000177584
ZNF23	ENSG00000167377.17	chr16	q22.2	CellTypeSpecific	16	0.451352	0.651736	0.330014	0.741389	0.701106	0.999338	0.999817	4.4e-05	4.09e-05	9.79e-05
ZNF646	ENSG00000167395.10	chr16	p11.2	CellTypeSpecific	15	0.146871	0.883234	-0.0554703	0.955764	0.935612	0.999338	0.999777	0.00010101	5.23e-05	6.92e-05
VKORC1	ENSG00000167397.14	chr16	p11.2	CellTypeSpecific	11	2.26565	0.0234726	-2.24574	0.0247204	0.0240804	0.600135	0.995	3.93e-06	7.12e-06	0.00498886
MVD	ENSG00000167508.11	chr16	q24.2	CellTypeSpecific	6	0.515728	0.606045	-1.75554	0.0791663	0.161735	0.892261	0.995226	4.25e-07	0.00355868	0.00121462
RPL13	ENSG00000167526.13	chr16	q24.3	CellTypeSpecific	13	0.468756	0.639244	0.249804	0.802739	0.739248	0.999338	0.999793	7.49e-05	2.96e-05	0.000102168
PRR25	ENSG00000167945.1	chr16	p13.3	CellTypeSpecific	2	-0.244273	0.807019	0.189505	0.849697	0.830756	0.999338	0.999815	4.54e-05	6.42e-05	7.53e-05
MLST8	ENSG00000167965.17	chr16	p13.3	CellTypeSpecific	7	-0.761916	0.44611	-1.30581	0.191618	0.282675	0.949324	0.999474	2.55e-06	0.000193304	0.000330144
ECI1	ENSG00000167969.12	chr16	p13.3	CellTypeSpecific	10	-0.521312	0.60215	0.531499	0.595073	0.598624	0.999338	0.99981	2.14e-05	5.54e-05	0.000113312
ABCA3	ENSG00000167972.13	chr16	p13.3	CellTypeSpecific	14	0.106508	0.915179	-0.148375	0.882046	0.901232	0.999338	0.999772	2.83e-05	0.000136061	6.35e-05
SRRM2	ENSG00000167978.16	chr16	p13.3	CellTypeSpecific	11	0.88035	0.37867	0.169645	0.865289	0.734956	0.999338	0.999051	0.000660378	6.42e-06	0.000281873
ZNF597	ENSG00000167981.5	chr16	p13.3	NonSpecific	3	0.930343	0.352194	0.930343	0.352194	0.352194	0.993525	NA	NA	NA	NA
NLRC3	ENSG00000167984.17	chr16	p13.3	CellTypeSpecific	8	0.137746	0.890441	1.08027	0.280022	0.746993	0.999338	0.99524	1.16e-06	0.00431583	0.000443073
NUDT16L1	ENSG00000168101.14	chr16	p13.3	CellTypeSpecific	6	0.403436	0.686627	-0.405704	0.68496	0.685795	0.999338	0.999816	2.55e-05	6.35e-05	9.54e-05
MLKL	ENSG00000168404.12	chr16	q23.1	CellTypeSpecific	14	-1.19873	0.230632	1.41582	0.156828	0.187536	0.907806	0.999494	4.88e-06	4.4e-05	0.0004568
RFWD3	ENSG00000168411.13	chr16	q23.1	CellTypeSpecific	8	-0.0284337	0.977316	-0.343319	0.731359	0.957522	0.999338	0.998614	4.81e-06	0.00127445	0.000106422
SCNN1B	ENSG00000168447.10	chr16	p12.2	NonSpecific	1	-0.0824742	0.93427	-0.0824742	0.93427	0.93427	0.999338	NA	NA	NA	NA
SNTB2	ENSG00000168807.16	chr16	q22.1	CellTypeSpecific	6	-0.387192	0.698614	0.908977	0.363362	0.541492	0.999338	0.999479	3.77e-06	0.000336329	0.000180864
XPO6	ENSG00000169180.11	chr16	p12.1	CellTypeSpecific	14	1.33056	0.183335	-0.788311	0.430515	0.27014	0.946211	0.999541	8.59e-05	6.11e-06	0.000367144
NPIPB12	ENSG00000169203.16	chr16	p11.2	CellTypeSpecific	16	0.454622	0.649381	0.242557	0.808349	0.746966	0.999338	0.999795	7.45e-05	3.05e-05	0.000100327
TBC1D10B	ENSG00000169221.13	chr16	p11.2	CellTypeSpecific	10	-0.781706	0.434387	1.2261	0.220161	0.303829	0.962425	0.999571	3.46e-06	0.000137879	0.000287479
NPIPB3	ENSG00000169246.16	chr16	p12.2	NonSpecific	2	-1.33521	0.181809	-1.33521	0.181809	0.181809	0.906562	NA	NA	NA	NA
INO80E	ENSG00000169592.14	chr16	p11.2	NonSpecific	3	-1.62309	0.10457	-1.62309	0.10457	0.10457	0.811239	NA	NA	NA	NA
MT1E	ENSG00000169715.14	chr16	q13	NonSpecific	4	-0.37109	0.71057	-0.37109	0.71057	0.71057	0.999338	NA	NA	NA	NA
ARL6IP1	ENSG00000170540.14	chr16	p12.3	CellTypeSpecific	7	-0.229947	0.818133	0.190729	0.848738	0.834713	0.999338	0.999814	4.21e-05	6.99e-05	7.4e-05
TPSAB1	ENSG00000172236.16	chr16	p13.3	NonSpecific	4	-0.204459	0.837995	-0.204459	0.837995	0.837995	0.999338	NA	NA	NA	NA
FAM192A	ENSG00000172775.16	chr16	q13	NonSpecific	1	1.67257	0.0944127	1.67257	0.0944127	0.0944127	0.806289	NA	NA	NA	NA
CES2	ENSG00000172831.11	chr16	q22.1	NonSpecific	1	0.376316	0.706682	0.376316	0.706682	0.706682	0.999338	NA	NA	NA	NA
C16orf91	ENSG00000174109.4	chr16	p13.3	NonSpecific	1	1.10193	0.270493	1.10193	0.270493	0.270493	0.946211	NA	NA	NA	NA
CTU2	ENSG00000174177.12	chr16	q24.3	CellTypeSpecific	19	0.138687	0.889697	-1.63484	0.102082	0.461798	0.999338	0.951201	2.95e-07	0.0460845	0.00271394
SEZ6L2	ENSG00000174938.14	chr16	p11.2	CellTypeSpecific	4	-0.105146	0.91626	-0.105203	0.916215	0.916238	0.999338	0.999792	4.04e-05	0.000105953	6.16e-05
RMI2	ENSG00000175643.8	chr16	p13.13	CellTypeSpecific	14	0.200621	0.840995	0.63933	0.522608	0.742147	0.999338	0.999419	5.11e-06	0.000447229	0.000129095
SGF29	ENSG00000176476.8	chr16	p11.2	NonSpecific	6	-0.316214	0.75184	-0.316214	0.75184	0.75184	0.999338	NA	NA	NA	NA
FOXL1	ENSG00000176678.5	chr16	q24.1	NonSpecific	2	-0.877778	0.380064	-0.877778	0.380064	0.380064	0.996721	NA	NA	NA	NA
ACSF3	ENSG00000176715.15	chr16	q24.3	CellTypeSpecific	3	0.637749	0.523637	-0.428245	0.668473	0.601365	0.999338	0.999799	4.96e-05	2.66e-05	0.000124592
NFATC2IP	ENSG00000176953.12	chr16	p11.2	NonSpecific	4	-0.495813	0.620026	-0.495813	0.620026	0.620026	0.999338	NA	NA	NA	NA
CENPBD1	ENSG00000177946.5	chr16	q24.3	CellTypeSpecific	18	-0.55488	0.578977	-0.677755	0.497927	0.539085	0.999338	0.999784	1.32e-05	7.29e-05	0.000130373
SH2B1	ENSG00000178188.14	chr16	p11.2	CellTypeSpecific	3	1.04188	0.297467	-1.15575	0.247783	0.270937	0.946211	0.999658	8.33e-06	3.92e-05	0.000294475
TUFM	ENSG00000178952.10	chr16	p11.2	NonSpecific	6	0.568588	0.569636	0.568588	0.569636	0.569636	0.999338	NA	NA	NA	NA
CIITA	ENSG00000179583.18	chr16	p13.13	CellTypeSpecific	10	0.0361091	0.971195	-0.96425	0.334921	0.939806	0.999338	0.983126	9.01e-07	0.0162242	0.000649075
PDXDC1	ENSG00000179889.18	chr16	p13.11	CellTypeSpecific	11	1.07842	0.280848	-0.842514	0.3995	0.333961	0.981161	0.99971	3.08e-05	1.57e-05	0.000243158
2026-09-01	ENSG00000180096.11	chr16	p11.2	CellTypeSpecific	13	-0.141718	0.887303	0.267026	0.789449	0.852099	0.999338	0.999733	1.72e-05	0.000176323	7.35e-05
FAHD1	ENSG00000180185.11	chr16	p13.3	CellTypeSpecific	72	-1.58372	0.113257	2.7545	0.00587824	0.0111965	0.400725	0.988823	1.04e-07	0.000966377	0.0102105
CMTR2	ENSG00000180917.17	chr16	q22.2	CellTypeSpecific	11	-0.359807	0.718991	-0.82864	0.407308	0.5813	0.999338	0.999535	4.52e-06	0.000301173	0.000159137
SLX1B	ENSG00000181625.17	chr16	p11.2	CellTypeSpecific	5	0.162243	0.871115	-0.524488	0.599939	0.794667	0.999338	0.999481	6.48e-06	0.000403438	0.000109125
BRICD5	ENSG00000182685.7	chr16	p13.3	NonSpecific	1	-0.20098	0.840714	-0.20098	0.840714	0.840714	0.999338	NA	NA	NA	NA
C16orf72	ENSG00000182831.11	chr16	p13.2	CellTypeSpecific	1	-0.513274	0.607759	-0.513274	0.607759	0.607759	0.999338	0.999812	2.26e-05	5.44e-05	0.000111296
BOLA2	ENSG00000183336.8	chr16	p11.2	NonSpecific	4	-2.00234	0.0452477	-2.00234	0.0452477	0.0452477	0.686873	NA	NA	NA	NA
NPIPA1	ENSG00000183426.16	chr16	p13.11	CellTypeSpecific	45	0.721732	0.470459	-0.685735	0.49288	0.481647	0.999338	0.999792	2.06e-05	3.82e-05	0.000148786
GRIN2A	ENSG00000183454.16	chr16	p13.2	CellTypeSpecific	7	0.976805	0.328666	0.915105	0.360137	0.343987	0.987555	0.999733	1.72e-05	2.67e-05	0.00022319
TBL3	ENSG00000183751.14	chr16	p13.3	CellTypeSpecific	5	1.08925	0.276046	-0.883367	0.377038	0.321604	0.973073	0.999706	2.69e-05	1.66e-05	0.000250754
NPIPA5	ENSG00000183793.13	chr16	p13.11	CellTypeSpecific	24	-0.83844	0.401784	1.66435	0.0960431	0.164013	0.892261	0.998861	9.65e-07	0.000457015	0.000681493
EIF3C	ENSG00000184110.14	chr16	p11.2	CellTypeSpecific	5	-0.0441279	0.964802	0.144961	0.884742	0.945866	0.999338	0.999624	1.62e-05	0.000298122	6.2e-05
ZFP1	ENSG00000184517.11	chr16	q23.1	CellTypeSpecific	10	0.0388957	0.968974	-0.10189	0.918844	0.955034	0.999338	0.999678	2.11e-05	0.000243902	5.71e-05
SNN	ENSG00000184602.5	chr16	p13.13	CellTypeSpecific	3	-0.59939	0.548913	0.575991	0.564621	0.556802	0.999338	0.999807	2.25e-05	4.57e-05	0.000124474
TMEM186	ENSG00000184857.7	chr16	p13.2	CellTypeSpecific	6	0.583729	0.559403	-0.852049	0.394187	0.475156	0.999338	0.999725	7.56e-06	0.000106521	0.000160463
CDK10	ENSG00000185324.21	chr16	q24.3	CellTypeSpecific	17	-0.515089	0.606491	0.00322878	0.997424	0.994862	0.999338	0.990714	0.00868971	5.27e-06	0.000590991
NPIPB4	ENSG00000185864.16	chr16	p12.2	CellTypeSpecific	13	0.12566	0.900001	1.2468	0.212469	0.734049	0.999338	0.989226	7.32e-07	0.00999169	0.000781351
WWOX	ENSG00000186153.16	chr16	q23.1	CellTypeSpecific	12	-1.14185	0.253516	1.07506	0.282349	0.267349	0.94487	0.999663	1.47e-05	2.19e-05	0.000300598
MT1X	ENSG00000187193.8	chr16	q13	NonSpecific	1	1.08788	0.276649	1.08788	0.276649	0.276649	0.947578	NA	NA	NA	NA
FANCA	ENSG00000187741.14	chr16	q24.3	CellTypeSpecific	19	-0.303003	0.761888	0.964459	0.334816	0.578948	0.999338	0.9991	2.56e-06	0.000678256	0.000219076
LITAF	ENSG00000189067.12	chr16	p13.13	NonSpecific	8	-0.469084	0.63901	-0.469084	0.63901	0.63901	0.999338	NA	NA	NA	NA
SF3B3	ENSG00000189091.12	chr16	q22.1	CellTypeSpecific	4	-2.36932	0.017821	2.22851	0.0258467	0.0210974	0.572581	0.994205	5.9e-06	4.42e-06	0.00578494
SULT1A1	ENSG00000196502.11	chr16	p11.2	CellTypeSpecific	5	1.4008	0.161275	-1.32563	0.184963	0.17239	0.896959	0.999469	1.17e-05	1.61e-05	0.000503216
ERI2	ENSG00000196678.13	chr16	p12.3	CellTypeSpecific	28	-1.22442	0.220792	-0.087246	0.930476	0.826679	0.999338	0.990747	0.0079772	2.24e-06	0.00127359
NPIPB9	ENSG00000196993.8	chr16	p11.2	NonSpecific	2	-1.03663	0.299908	-1.03663	0.299908	0.299908	0.959718	NA	NA	NA	NA
SULT1A2	ENSG00000197165.10	chr16	p11.2	NonSpecific	13	-0.34768	0.72808	-0.34768	0.72808	0.72808	0.999338	NA	NA	NA	NA
TPSB2	ENSG00000197253.13	chr16	p13.3	CellTypeSpecific	9	-0.842468	0.399526	0.779651	0.435596	0.41729	0.99691	0.999771	2e-05	3.1e-05	0.000177548
ZNF720	ENSG00000197302.10	chr16	p11.2	CellTypeSpecific	10	1.66029	0.0968555	-0.871746	0.383347	0.162616	0.892261	0.999095	0.000183278	2.56e-06	0.000718935
RAB40C	ENSG00000197562.9	chr16	p13.3	CellTypeSpecific	5	1.0657	0.286557	-1.25293	0.210231	0.243728	0.929766	0.999611	6.24e-06	4.67e-05	0.000335976
CCDC154	ENSG00000197599.12	chr16	p13.3	CellTypeSpecific	11	0.792242	0.428219	-0.521377	0.602104	0.516352	0.999338	0.999774	5.19e-05	1.96e-05	0.000154103
WWP2	ENSG00000198373.12	chr16	q22.1	CellTypeSpecific	2	-0.67872	0.497315	0.516624	0.605419	0.55289	0.999338	0.999802	3.72e-05	2.89e-05	0.00013234
CES1	ENSG00000198848.12	chr16	q12.2	CellTypeSpecific	3	-0.551001	0.581633	0.528167	0.597383	0.589565	0.999338	0.999812	2.38e-05	4.86e-05	0.000115992
APRT	ENSG00000198931.10	chr16	q24.3	CellTypeSpecific	7	0.462295	0.64387	-0.999204	0.317696	0.474697	0.999338	0.99949	3.42e-06	0.000301455	0.000204634
SPIRE2	ENSG00000204991.10	chr16	q24.3	CellTypeSpecific	12	0.458486	0.646603	-0.400444	0.68883	0.668533	0.999338	0.999819	3.15e-05	4.92e-05	0.000100155
SYCE1L	ENSG00000205078.5	chr16	q23.1	CellTypeSpecific	19	-0.120872	0.903792	-0.325067	0.74513	0.857859	0.999338	0.999637	1.15e-05	0.000271398	8.04e-05
TMEM231	ENSG00000205084.10	chr16	q23.1	NonSpecific	5	1.1679	0.242848	1.1679	0.242848	0.242848	0.929766	NA	NA	NA	NA
E2F4	ENSG00000205250.8	chr16	q22.1	CellTypeSpecific	10	-0.936377	0.349079	0.655825	0.511937	0.425678	0.999338	0.999749	4.42e-05	1.65e-05	0.000190584
MT1A	ENSG00000205362.11	chr16	q13	CellTypeSpecific	14	0.78579	0.43199	-0.652572	0.514032	0.472557	0.999338	0.999787	2.84e-05	2.77e-05	0.00015652
MT1M	ENSG00000205364.3	chr16	q13	CellTypeSpecific	3	1.97802	0.0479264	-1.22348	0.22115	0.079982	0.76177	0.998511	0.000116565	1.75e-06	0.00137032
RNPS1	ENSG00000205937.11	chr16	p13.3	CellTypeSpecific	11	-0.671056	0.502185	0.179679	0.857405	0.756833	0.999338	0.999554	0.000269064	1.2e-05	0.000165327
JPT2	ENSG00000206053.12	chr16	p13.3	CellTypeSpecific	18	1.03017	0.302931	-1.28249	0.199671	0.242849	0.929766	0.999595	5.15e-06	5.84e-05	0.000341303
LCAT	ENSG00000213398.7	chr16	q22.1	CellTypeSpecific	3	-1.46744	0.142256	1.18424	0.236318	0.178865	0.9036	0.999467	2.48e-05	9.01e-06	0.00049911
EMP2	ENSG00000213853.9	chr16	p13.13	CellTypeSpecific	16	-0.0788726	0.937134	0.185825	0.852582	0.911413	0.999338	0.999692	1.77e-05	0.00022448	6.58e-05
PAM16	ENSG00000217930.7	chr16	p13.3	NonSpecific	2	-1.5966	0.110356	-1.5966	0.110356	0.110356	0.815518	NA	NA	NA	NA
EXOSC6	ENSG00000223496.2	chr16	q22.1	NonSpecific	12	-1.54945	0.121275	-1.54945	0.121275	0.121275	0.830081	NA	NA	NA	NA
ATXN1L	ENSG00000224470.7	chr16	q22.2	CellTypeSpecific	8	-0.369741	0.711575	0.91479	0.360302	0.549606	0.999338	0.999433	3.54e-06	0.000378738	0.00018506
AC010536.1	ENSG00000226180.3	chr16	q24.2	CellTypeSpecific	9	1.29106	0.196682	-1.06793	0.28555	0.234472	0.929663	0.999603	2.33e-05	1.27e-05	0.000361449
ZNF688	ENSG00000229809.8	chr16	p11.2	CellTypeSpecific	4	0.165242	0.868753	-0.219354	0.826374	0.850289	0.999338	0.999785	2.54e-05	0.000119466	7.05e-05
WASIR2	ENSG00000231439.4	chr16	p13.3	CellTypeSpecific	5	-0.68113	0.495789	0.500069	0.617026	0.558526	0.999338	0.9998	4.04e-05	2.74e-05	0.000132371
NPIPB7	ENSG00000233232.6	chr16	p12.1	NonSpecific	2	0.575269	0.56511	0.575269	0.56511	0.56511	0.999338	NA	NA	NA	NA
NPIPB2	ENSG00000234719.8	chr16	p13.13	CellTypeSpecific	15	-1.05601	0.290964	1.04638	0.295387	0.293164	0.954123	0.999691	1.3e-05	2.79e-05	0.000268077
B3GNT9	ENSG00000237172.3	chr16	q22.1	CellTypeSpecific	3	-1.45064	0.146879	0.94986	0.342183	0.211589	0.915696	0.999478	6.25e-05	5.75e-06	0.000454136
DECR2	ENSG00000242612.6	chr16	p13.3	CellTypeSpecific	12	-0.462572	0.643671	0.656024	0.511808	0.581242	0.999338	0.999763	1.1e-05	0.000103171	0.000122476
LINC00920	ENSG00000246898.1	chr16	q21	CellTypeSpecific	3	-0.412852	0.679715	0.573044	0.566615	0.627346	0.999338	0.999775	1.3e-05	0.000101545	0.000110063
AC145285.2	ENSG00000251417.2	chr16	p11.2	CellTypeSpecific	22	0.221317	0.824845	0.760452	0.446985	0.700923	0.999338	0.99925	3.73e-06	0.000587065	0.000159565
NPIPA2	ENSG00000254852.8	chr16	p13.11	NonSpecific	1	-2.96651	0.00301203	-2.96651	0.00301203	0.00301203	0.194349	NA	NA	NA	NA
SNHG9	ENSG00000255198.4	chr16	p13.3	NonSpecific	4	-0.0700485	0.944155	-0.0700485	0.944155	0.944155	0.999338	NA	NA	NA	NA
AC106782.1	ENSG00000258130.7	chr16	p11.2	NonSpecific	2	1.31007	0.190174	1.31007	0.190174	0.190174	0.907806	NA	NA	NA	NA
PDF	ENSG00000258429.1	chr16	q22.1	CellTypeSpecific	6	-0.0433017	0.965461	-0.824144	0.409858	0.929552	0.999338	0.992513	1.36e-06	0.00710847	0.000376714
TUBB3	ENSG00000258947.6	chr16	q24.3	CellTypeSpecific	1	0.107843	0.91412	0.107843	0.91412	0.91412	0.999338	0.999793	4.02e-05	0.000105221	6.19e-05
SLC22A31	ENSG00000259803.6	chr16	q24.3	CellTypeSpecific	14	-0.633027	0.526716	0.893156	0.371774	0.446089	0.999338	0.999724	7.44e-06	9.69e-05	0.000171468
AC009093.1	ENSG00000259807.1	chr16	p11.2	CellTypeSpecific	3	-1.55088	0.120929	-0.969433	0.332329	0.183043	0.907806	0.999364	8.01e-05	4.32e-06	0.000551215
MMP2-AS1	ENSG00000260135.6	chr16	q12.2	NonSpecific	4	1.04291	0.296992	1.04291	0.296992	0.296992	0.957415	NA	NA	NA	NA
LINC02166	ENSG00000260259.1	chr16	q24.3	NonSpecific	3	-0.542181	0.587694	-0.542181	0.587694	0.587694	0.999338	NA	NA	NA	NA
AC009119.2	ENSG00000260300.5	chr16	q23.3	NonSpecific	7	0.174807	0.861231	0.174807	0.861231	0.861231	0.999338	NA	NA	NA	NA
AC092375.2	ENSG00000260306.1	chr16	p12.2	CellTypeSpecific	29	0.806562	0.419919	-0.940903	0.346755	0.381709	0.996721	0.999739	9.84e-06	5.43e-05	0.000197169
AC009093.2	ENSG00000260517.2	chr16	p11.2	NonSpecific	4	1.3475	0.177819	1.3475	0.177819	0.177819	0.9036	NA	NA	NA	NA
AC120498.4	ENSG00000260710.1	chr16	p13.3	CellTypeSpecific	2	0.249478	0.802991	-0.215825	0.829124	0.816881	0.999338	0.999815	3.9e-05	6.97e-05	7.61e-05
AC009065.4	ENSG00000260778.5	chr16	p13.3	CellTypeSpecific	13	2.17465	0.0296562	-1.26162	0.207085	0.0524991	0.703755	0.997569	0.000206059	9.84e-07	0.00222397
AC135050.3	ENSG00000260911.2	chr16	p11.2	CellTypeSpecific	7	-0.187052	0.85162	-0.48959	0.624424	0.778835	0.999338	0.999601	8.18e-06	0.000290326	0.000100252
AC009093.4	ENSG00000260953.1	chr16	p11.2	NonSpecific	1	-0.28022	0.779309	-0.28022	0.779309	0.779309	0.999338	NA	NA	NA	NA
AC009061.1	ENSG00000261320.1	chr16	q22.1	NonSpecific	2	0.592359	0.55361	0.592359	0.55361	0.55361	0.999338	NA	NA	NA	NA
AC134312.5	ENSG00000261327.4	chr16	q24.2	NonSpecific	1	1.12234	0.261718	1.12234	0.261718	0.261718	0.94487	NA	NA	NA	NA
MAFTRR	ENSG00000261390.5	chr16	q23.2	CellTypeSpecific	13	-1.65164	0.0986075	1.90611	0.056636	0.0720454	0.751982	0.998589	2.59e-06	3.11e-05	0.00137715
HPR	ENSG00000261701.6	chr16	q22.2	CellTypeSpecific	5	0.983562	0.325331	-0.800337	0.423516	0.37122	0.996721	0.999742	2.76e-05	1.97e-05	0.000211031
AC007336.1	ENSG00000261997.1	chr16	q12.2	CellTypeSpecific	24	0.349029	0.727067	0.220686	0.825337	0.785292	0.999338	0.999813	5.74e-05	4.37e-05	8.64e-05
LINC02175	ENSG00000262155.1	chr16	p12.1	CellTypeSpecific	7	-1.80701	0.0707615	1.74266	0.0813937	0.0757132	0.752282	0.998667	7.48e-06	1.05e-05	0.00131457
AC108134.3	ENSG00000262370.5	chr16	p13.3	CellTypeSpecific	6	1.33425	0.182122	-1.52698	0.126766	0.149856	0.876061	0.999369	4.61e-06	3.56e-05	0.000590919
LINC01569	ENSG00000262468.5	chr16	p13.3	NonSpecific	3	-0.0630808	0.949702	-0.0630808	0.949702	0.949702	0.999338	NA	NA	NA	NA
AC007220.1	ENSG00000263033.2	chr16	p13.13	CellTypeSpecific	11	-2.46961	0.013526	2.42017	0.0155131	0.0144516	0.479083	0.990977	3.61e-06	5.15e-06	0.00901435
AC009171.2	ENSG00000263105.1	chr16	p13.3	CellTypeSpecific	7	-0.119387	0.904969	-0.186088	0.852376	0.884117	0.999338	0.999762	2.39e-05	0.000147503	6.65e-05
AC003965.1	ENSG00000263280.1	chr16	p13.3	NonSpecific	2	-0.880041	0.378837	-0.880041	0.378837	0.378837	0.996721	NA	NA	NA	NA
Z69706.1	ENSG00000268836.1	chr16	p13.3	CellTypeSpecific	12	-1.44671	0.147979	1.726	0.0843467	0.107785	0.811239	0.999088	2.97e-06	4.1e-05	0.000867535
AC009108.3	ENSG00000270020.1	chr16	q24.1	CellTypeSpecific	13	-0.546071	0.585017	0.511739	0.608834	0.597065	0.999338	0.999813	2.52e-05	4.73e-05	0.000114466
AC004233.3	ENSG00000272079.2	chr16	p13.3	NonSpecific	8	0.587553	0.556832	0.587553	0.556832	0.556832	0.999338	NA	NA	NA	NA
AC092117.1	ENSG00000276791.1	chr16	p13.3	CellTypeSpecific	7	-1.26528	0.20577	1.29939	0.193812	0.199636	0.912385	0.999545	8.87e-06	2.48e-05	0.00042096
AC009159.2	ENSG00000277214.1	chr16	q23.2	NonSpecific	3	0.807115	0.4196	0.807115	0.4196	0.4196	0.99691	NA	NA	NA	NA
AC018553.1	ENSG00000277559.1	chr16	q12.2	CellTypeSpecific	6	-1.22849	0.219264	1.27028	0.203985	0.21139	0.915453	0.999571	8.96e-06	2.63e-05	0.000393516
AC009093.6	ENSG00000277999.1	chr16	p11.2	CellTypeSpecific	13	-0.430094	0.667127	-0.0743673	0.940718	0.895746	0.999338	0.999526	0.000326686	1.68e-05	0.000130647
AC133540.1	ENSG00000278716.1	chr16	q24.1	CellTypeSpecific	1	-0.338798	0.734762	-0.338798	0.734762	0.734762	0.999338	0.999816	2.81e-05	6.92e-05	8.71e-05
PAGR1	ENSG00000280789.1	chr16	p11.2	CellTypeSpecific	6	-1.00195	0.316368	0.936074	0.349235	0.332309	0.981161	0.999725	1.7e-05	2.57e-05	0.00023264
LINC00921	ENSG00000281005.1	chr16	p13.3	CellTypeSpecific	5	0.110816	0.911762	0.42264	0.672558	0.85605	0.999338	0.999448	7.3e-06	0.000447443	9.68e-05
SNX11	ENSG00000002919.14	chr17	q21.32	NonSpecific	20	0.258168	0.796277	0.258168	0.796277	0.796277	0.999338	NA	NA	NA	NA
POLDIP2	ENSG00000004142.11	chr17	q11.2	CellTypeSpecific	4	0.814693	0.415248	-0.803849	0.421484	0.418358	0.99691	0.999771	1.68e-05	3.66e-05	0.000175645
CDC27	ENSG00000004897.11	chr17	q21.32	CellTypeSpecific	5	-0.393744	0.69377	0.44942	0.653129	0.674238	0.999338	0.999806	2.03e-05	7.6e-05	9.75e-05
MEOX1	ENSG00000005102.12	chr17	q21.31	CellTypeSpecific	3	1.06601	0.286418	-1.13995	0.254307	0.269649	0.946053	0.999661	9.4e-06	3.43e-05	0.000295488
LIG3	ENSG00000005156.11	chr17	q12	CellTypeSpecific	24	0.372879	0.709238	-0.733994	0.462953	0.600734	0.999338	0.999652	6.42e-06	0.000205912	0.00013541
TSPOAP1	ENSG00000005379.15	chr17	q22	CellTypeSpecific	4	0.807752	0.419233	-0.920608	0.357255	0.387132	0.996721	0.999745	1.06e-05	5.12e-05	0.000193264
PDK2	ENSG00000005882.11	chr17	q21.33	CellTypeSpecific	3	0.0174774	0.986056	0.00587551	0.995312	0.992983	0.999338	0.999768	9.54e-05	8.9e-05	4.78e-05
TMEM98	ENSG00000006042.11	chr17	q11.2	CellTypeSpecific	12	-0.45926	0.646048	0.37051	0.711003	0.680621	0.999338	0.999819	3.66e-05	4.48e-05	9.94e-05
SPATA20	ENSG00000006282.20	chr17	q21.33	CellTypeSpecific	5	0.0313195	0.975015	-0.270892	0.786474	0.954749	0.999338	0.999093	6.78e-06	0.000814037	8.61e-05
ELAC2	ENSG00000006744.18	chr17	p12	CellTypeSpecific	11	-1.71909	0.0855983	0.806898	0.419725	0.151288	0.876061	0.998823	0.000311074	1.93e-06	0.000864431
NOS2	ENSG00000007171.16	chr17	q11.2	NonSpecific	13	1.12552	0.260371	1.12552	0.260371	0.260371	0.94487	NA	NA	NA	NA
SLC13A2	ENSG00000007216.14	chr17	q11.2	CellTypeSpecific	6	-0.71713	0.473294	-0.717016	0.473364	0.473329	0.999338	0.999789	1.79e-05	4.22e-05	0.000151251
CD79B	ENSG00000007312.12	chr17	q23.3	NonSpecific	2	1.18024	0.237906	1.18024	0.237906	0.237906	0.929766	NA	NA	NA	NA
MED24	ENSG00000008838.19	chr17	q21.1	NonSpecific	12	0.688294	0.491268	0.688294	0.491268	0.491268	0.999338	NA	NA	NA	NA
MRC2	ENSG00000011028.13	chr17	q23.2	CellTypeSpecific	7	1.59637	0.110406	0.782547	0.433893	0.188288	0.907806	0.999124	0.000222374	2.67e-06	0.000650956
TTC19	ENSG00000011295.15	chr17	p12	NonSpecific	8	-0.297785	0.765867	-0.297785	0.765867	0.765867	0.999338	NA	NA	NA	NA
BRCA1	ENSG00000012048.20	chr17	q21.31	NonSpecific	2	-0.305006	0.760362	-0.305006	0.760362	0.760362	0.999338	NA	NA	NA	NA
SLC25A39	ENSG00000013306.15	chr17	q21.31	CellTypeSpecific	20	1.44659	0.148011	-0.940116	0.347158	0.213902	0.918926	0.999479	6.44e-05	5.71e-06	0.000450643
XYLT2	ENSG00000015532.9	chr17	q21.33	NonSpecific	1	-1.27228	0.203275	-1.27228	0.203275	0.203275	0.912385	NA	NA	NA	NA
TUBG2	ENSG00000037042.8	chr17	q21.2	CellTypeSpecific	15	-0.291663	0.770545	-0.881101	0.378263	0.612234	0.999338	0.999264	3.18e-06	0.000546109	0.000186447
CTNS	ENSG00000040531.14	chr17	p13.2	NonSpecific	5	-1.60567	0.108347	-1.60567	0.108347	0.108347	0.813305	NA	NA	NA	NA
USP36	ENSG00000055483.19	chr17	q25.3	CellTypeSpecific	11	0.223579	0.823085	-0.49699	0.619196	0.750242	0.999338	0.999662	9.19e-06	0.000229033	9.94e-05
MAP2K4	ENSG00000065559.14	chr17	p12	CellTypeSpecific	1	-0.527594	0.597781	0.527594	0.597781	0.597781	0.999338	0.999811	2.22e-05	5.34e-05	0.000113622
CACNB1	ENSG00000067191.15	chr17	q12	CellTypeSpecific	4	-0.0384376	0.969339	0.182364	0.855297	0.94908	0.999338	0.9995	1.18e-05	0.000420842	6.77e-05
DHX8	ENSG00000067596.10	chr17	q21.31	CellTypeSpecific	12	1.21563	0.224124	-1.82136	0.0685525	0.106573	0.811239	0.998932	1.24e-06	0.000145195	0.000921142
IFI35	ENSG00000068079.7	chr17	q21.31	CellTypeSpecific	6	-2.24966	0.0244704	1.8511	0.0641553	0.0354646	0.661655	0.99687	1.98e-05	2.59e-06	0.00310754
HEATR6	ENSG00000068097.14	chr17	q23.1	CellTypeSpecific	12	0.958543	0.337789	-0.973814	0.330149	0.333943	0.981161	0.999724	1.31e-05	3.32e-05	0.000229414
MNT	ENSG00000070444.14	chr17	p13.3	NonSpecific	2	-0.659714	0.509437	-0.659714	0.509437	0.509437	0.999338	NA	NA	NA	NA
WIPI1	ENSG00000070540.12	chr17	q24.2	CellTypeSpecific	2	-0.642341	0.520652	1.41053	0.158384	0.268852	0.946053	0.999091	1.44e-06	0.000482271	0.000425137
ST6GALNAC2	ENSG00000070731.10	chr17	q25.1	CellTypeSpecific	18	0.399818	0.68929	-0.423297	0.672079	0.680833	0.999338	0.999812	2.33e-05	6.82e-05	9.61e-05
EPN2	ENSG00000072134.15	chr17	p11.2	CellTypeSpecific	4	12.7845	2e-37	-14.6162	2.21e-48	4.43e-48	9.46e-45	7.33e-67	1.2e-50	8.77e-39	1
SMARCE1	ENSG00000073584.18	chr17	q21.2	CellTypeSpecific	12	0.905779	0.365053	-0.96438	0.334855	0.349589	0.991397	0.999732	1.17e-05	3.94e-05	0.000217209
GSDMB	ENSG00000073605.18	chr17	q21.1	CellTypeSpecific	3	0.225902	0.821277	-0.00578887	0.995381	0.990972	0.999338	0.998797	0.00103832	1.5e-05	0.000149507
ADAM11	ENSG00000073670.13	chr17	q21.31	CellTypeSpecific	9	-1.2349	0.216869	1.21014	0.226227	0.221466	0.92253	0.999593	1.14e-05	2.2e-05	0.000373555
NSF	ENSG00000073969.18	chr17	q21.31	CellTypeSpecific	6	-0.536472	0.591632	1.367	0.171625	0.308256	0.965708	0.998867	1.33e-06	0.000714321	0.000417814
SLC46A1	ENSG00000076351.12	chr17	q11.2	CellTypeSpecific	4	-0.694157	0.487583	0.695969	0.486449	0.487016	0.999338	0.999792	1.82e-05	4.36e-05	0.000146096
SPAG5	ENSG00000076382.16	chr17	q11.2	NonSpecific	1	0.0657895	0.947545	0.0657895	0.947545	0.947545	0.999338	NA	NA	NA	NA
ULK2	ENSG00000083290.19	chr17	p11.2	CellTypeSpecific	4	1.45395	0.145959	-1.14988	0.250192	0.18597	0.907806	0.999484	2.74e-05	8.73e-06	0.000480401
NLK	ENSG00000087095.12	chr17	q11.2	NonSpecific	2	-0.980035	0.327069	-0.980035	0.327069	0.327069	0.974947	NA	NA	NA	NA
PGS1	ENSG00000087157.18	chr17	q25.3	CellTypeSpecific	7	-0.783392	0.433397	1.01214	0.311472	0.367364	0.996721	0.999709	7.19e-06	7.27e-05	0.000211113
PSMC5	ENSG00000087191.12	chr17	q23.3	NonSpecific	1	-0.732323	0.463971	-0.732323	0.463971	0.463971	0.999338	NA	NA	NA	NA
KCNH4	ENSG00000089558.8	chr17	q21.2	CellTypeSpecific	27	-0.834337	0.404091	0.0955799	0.923854	0.845421	0.999338	0.998341	0.00130737	5.78e-06	0.000346131
MYO15A	ENSG00000091536.16	chr17	p11.2	CellTypeSpecific	13	-1.07436	0.282661	1.38125	0.167203	0.212401	0.917426	0.999528	4.06e-06	6.52e-05	0.000402301
ALKBH5	ENSG00000091542.8	chr17	p11.2	CellTypeSpecific	10	0.600789	0.54798	-0.155895	0.876116	0.790707	0.999338	0.999582	0.000254604	1.38e-05	0.000149519
NLRP1	ENSG00000091592.15	chr17	p13.2	CellTypeSpecific	20	1.77091	0.076576	-1.46496	0.142932	0.100058	0.811239	0.999008	2.04e-05	5.94e-06	0.000965962
SPAG7	ENSG00000091640.7	chr17	p13.2	CellTypeSpecific	15	-0.76416	0.444772	0.668589	0.503758	0.474042	0.999338	0.99979	2.5e-05	3.12e-05	0.000153861
RFFL	ENSG00000092871.16	chr17	q12	NonSpecific	1	1.23596	0.216475	1.23596	0.216475	0.216475	0.921835	NA	NA	NA	NA
MFSD11	ENSG00000092931.11	chr17	q25.1	CellTypeSpecific	8	1.7064	0.087933	0.268736	0.788133	0.23104	0.929259	0.989331	0.00826031	9.83e-07	0.00240751
FBXL20	ENSG00000108306.11	chr17	q12	CellTypeSpecific	5	0.069675	0.944452	-0.0838788	0.933153	0.939318	0.999338	0.999774	3.68e-05	0.000131459	5.76e-05
CASC3	ENSG00000108349.16	chr17	q21.1	CellTypeSpecific	7	-0.385173	0.700109	0.379821	0.704079	0.702103	0.999338	0.999817	2.71e-05	6.36e-05	9.26e-05
RAPGEFL1	ENSG00000108352.11	chr17	q21.1	CellTypeSpecific	4	-0.505006	0.613555	-0.246768	0.805088	0.732944	0.999338	0.999778	8.73e-05	2.56e-05	0.000108548
RGS9	ENSG00000108370.16	chr17	q24.1	CellTypeSpecific	14	-0.659827	0.509365	0.956607	0.338766	0.41823	0.99691	0.999702	6.39e-06	0.000103898	0.000187765
WNT3	ENSG00000108379.9	chr17	q21.32	NonSpecific	1	-1.12167	0.262001	-1.12167	0.262001	0.262001	0.94487	NA	NA	NA	NA
RAD51C	ENSG00000108384.14	chr17	q22	NonSpecific	7	-0.466805	0.640639	-0.466805	0.640639	0.640639	0.999338	NA	NA	NA	NA
TRIM37	ENSG00000108395.13	chr17	q22	NonSpecific	10	-0.27902	0.780229	-0.27902	0.780229	0.780229	0.999338	NA	NA	NA	NA
DHX40	ENSG00000108406.9	chr17	q23.1	CellTypeSpecific	3	1.31794	0.187525	-1.36442	0.172436	0.179698	0.9036	0.999492	8.03e-06	2.42e-05	0.000476261
GOSR2	ENSG00000108433.16	chr17	q21.32	NonSpecific	4	-0.485114	0.627595	-0.485114	0.627595	0.627595	0.999338	NA	NA	NA	NA
PNPO	ENSG00000108439.9	chr17	q21.32	CellTypeSpecific	12	-2.55786	0.0105319	1.42177	0.155094	0.019807	0.556422	0.993299	0.00046042	3.62e-07	0.00624025
TRIM16L	ENSG00000108448.20	chr17	p11.2	NonSpecific	8	-1.33092	0.183214	-1.33092	0.183214	0.183214	0.907806	NA	NA	NA	NA
CDK5RAP3	ENSG00000108465.14	chr17	q21.32	CellTypeSpecific	3	-0.47667	0.633597	0.529346	0.596565	0.615489	0.999338	0.999805	1.88e-05	6.66e-05	0.000109416
RECQL5	ENSG00000108469.14	chr17	q25.1	CellTypeSpecific	3	-0.641406	0.521259	0.666011	0.505404	0.51334	0.999338	0.999796	1.77e-05	4.94e-05	0.000136863
PIGL	ENSG00000108474.16	chr17	p11.2	NonSpecific	6	-1.54527	0.12228	-1.54527	0.12228	0.12228	0.830081	NA	NA	NA	NA
MED13	ENSG00000108510.9	chr17	q23.2	CellTypeSpecific	22	-2.24494	0.0247722	2.82335	0.00475248	0.0079764	0.342878	0.984868	3.47e-07	5.56e-05	0.0150765
RNF167	ENSG00000108523.15	chr17	p13.2	NonSpecific	7	-0.0788775	0.93713	-0.0788775	0.93713	0.93713	0.999338	NA	NA	NA	NA
SLC25A11	ENSG00000108528.13	chr17	p13.2	CellTypeSpecific	8	-0.660084	0.5092	0.66571	0.505596	0.507398	0.999338	0.999796	1.87e-05	4.59e-05	0.000138954
CHRNE	ENSG00000108556.7	chr17	p13.2	NonSpecific	7	1.16632	0.243486	1.16632	0.243486	0.243486	0.929766	NA	NA	NA	NA
SLC6A4	ENSG00000108576.9	chr17	q11.2	NonSpecific	1	0.277174	0.781647	0.277174	0.781647	0.781647	0.999338	NA	NA	NA	NA
GOSR1	ENSG00000108587.15	chr17	q11.2	CellTypeSpecific	6	-0.56159	0.574396	-0.0842437	0.932863	0.876845	0.999338	0.999317	0.000496557	1.17e-05	0.000174464
DRG2	ENSG00000108591.9	chr17	p11.2	NonSpecific	6	-0.601376	0.547589	-0.601376	0.547589	0.547589	0.999338	NA	NA	NA	NA
FTSJ3	ENSG00000108592.16	chr17	q23.3	NonSpecific	45	-0.258332	0.796151	-0.258332	0.796151	0.796151	0.999338	NA	NA	NA	NA
ALDH3A1	ENSG00000108602.17	chr17	p11.2	NonSpecific	1	0.116751	0.907057	0.116751	0.907057	0.907057	0.999338	NA	NA	NA	NA
ICAM2	ENSG00000108622.10	chr17	q23.3	CellTypeSpecific	5	0.0599775	0.952174	-0.139094	0.889376	0.933034	0.999338	0.999698	2.04e-05	0.000220806	6.11e-05
B9D1	ENSG00000108641.14	chr17	p11.2	CellTypeSpecific	6	-0.32234	0.747195	-0.209681	0.833916	0.798292	0.999338	0.999814	5.54e-05	4.73e-05	8.35e-05
DDX5	ENSG00000108654.13	chr17	q23.3	NonSpecific	2	0.725972	0.467856	0.725972	0.467856	0.467856	0.999338	NA	NA	NA	NA
DHX58	ENSG00000108771.12	chr17	q21.2	NonSpecific	10	-0.158713	0.873895	-0.158713	0.873895	0.873895	0.999338	NA	NA	NA	NA
RAB5C	ENSG00000108774.14	chr17	q21.2	NonSpecific	15	0.0105643	0.991571	0.0105643	0.991571	0.991571	0.999338	NA	NA	NA	NA
NAGLU	ENSG00000108784.9	chr17	q21.2	NonSpecific	2	1.65734	0.0974506	1.65734	0.0974506	0.0974506	0.811239	NA	NA	NA	NA
HSD17B1	ENSG00000108786.10	chr17	q21.2	CellTypeSpecific	21	0.0383632	0.969398	-0.0364964	0.970887	0.970161	0.999338	0.999773	4.89e-05	0.00012602	5.21e-05
CNTNAP1	ENSG00000108797.11	chr17	q21.2	CellTypeSpecific	12	1.49927	0.133804	-1.38421	0.166295	0.14842	0.874227	0.999373	1.24e-05	1.3e-05	0.000601518
ABI3	ENSG00000108798.8	chr17	q21.32	NonSpecific	3	0.835915	0.403203	0.835915	0.403203	0.403203	0.99691	NA	NA	NA	NA
DLX4	ENSG00000108813.10	chr17	q21.33	NonSpecific	1	-1.82979	0.0672818	-1.82979	0.0672818	0.0672818	0.746553	NA	NA	NA	NA
SGCA	ENSG00000108823.15	chr17	q21.33	CellTypeSpecific	6	0.154689	0.877067	-0.456653	0.64792	0.810885	0.999338	0.99956	8.03e-06	0.000334405	9.75e-05
VAT1	ENSG00000108828.15	chr17	q21.31	NonSpecific	2	-0.286261	0.774678	-0.286261	0.774678	0.774678	0.999338	NA	NA	NA	NA
RND2	ENSG00000108830.9	chr17	q21.31	CellTypeSpecific	9	-1.60796	0.107844	1.58876	0.112116	0.10994	0.815518	0.999129	7.66e-06	1.48e-05	0.000848932
ALOX12	ENSG00000108839.11	chr17	p13.1	CellTypeSpecific	8	-0.731463	0.464496	0.654235	0.51296	0.488663	0.999338	0.999794	2.41e-05	3.39e-05	0.000147594
MPP2	ENSG00000108852.14	chr17	q21.31	NonSpecific	1	-1.34877	0.177412	-1.34877	0.177412	0.177412	0.9036	NA	NA	NA	NA
HLF	ENSG00000108924.13	chr17	q22	CellTypeSpecific	5	-1.06696	0.285992	1.71815	0.0857693	0.135337	0.853184	0.999071	1.28e-06	0.000195301	0.000731967
EFNB3	ENSG00000108947.4	chr17	p13.1	CellTypeSpecific	2	-0.890631	0.373127	0.27575	0.78274	0.622363	0.999338	0.99948	0.000288981	8.09e-06	0.000223025
YWHAE	ENSG00000108953.16	chr17	p13.3	NonSpecific	5	-0.0157049	0.98747	-0.0157049	0.98747	0.98747	0.999338	NA	NA	NA	NA
DPH1	ENSG00000108963.17	chr17	p13.3	CellTypeSpecific	8	0.650397	0.515436	0.186308	0.852203	0.753555	0.999338	0.999596	0.000235041	1.3e-05	0.000155724
DHRS7B	ENSG00000109016.17	chr17	p11.2	NonSpecific	3	0.415543	0.677745	0.415543	0.677745	0.677745	0.999338	NA	NA	NA	NA
RCVRN	ENSG00000109047.7	chr17	p13.1	NonSpecific	2	1.6926	0.0905319	1.6926	0.0905319	0.0905319	0.800121	NA	NA	NA	NA
MYH3	ENSG00000109063.14	chr17	p13.1	NonSpecific	4	1.07142	0.283982	1.07142	0.283982	0.283982	0.949324	NA	NA	NA	NA
TMEM97	ENSG00000109084.13	chr17	q11.2	CellTypeSpecific	9	0.353133	0.723989	-0.0315851	0.974803	0.953029	0.999338	0.999293	0.000550067	1.58e-05	0.00014098
FOXN1	ENSG00000109101.7	chr17	q11.2	NonSpecific	4	-0.111503	0.911218	-0.111503	0.911218	0.911218	0.999338	NA	NA	NA	NA
RAB34	ENSG00000109113.18	chr17	q11.2	CellTypeSpecific	20	-0.402939	0.686993	0.396746	0.691555	0.689285	0.999338	0.999817	2.66e-05	6.19e-05	9.49e-05
GNA13	ENSG00000120063.9	chr17	q24.1	CellTypeSpecific	6	0.17012	0.864915	-0.690158	0.490095	0.763848	0.999338	0.999154	3.87e-06	0.000692215	0.000149862
KANSL1	ENSG00000120071.13	chr17	q21.31	CellTypeSpecific	16	-0.496411	0.619605	-0.826295	0.408637	0.515794	0.999338	0.999693	6.57e-06	0.000147156	0.000153092
CRHR1	ENSG00000120088.14	chr17	q21.31	CellTypeSpecific	5	5.09497	3.49e-07	-5.32473	1.01e-07	1.57e-07	4.37e-05	0.000210529	7.54e-12	1.59e-10	0.999789
SCPEP1	ENSG00000121064.12	chr17	q22	CellTypeSpecific	13	1.13658	0.255713	-0.945272	0.34452	0.295561	0.957062	0.999685	2.41e-05	1.63e-05	0.00027481
TEX14	ENSG00000121101.15	chr17	q22	NonSpecific	8	-0.601333	0.547618	-0.601333	0.547618	0.547618	0.999338	NA	NA	NA	NA
USP22	ENSG00000124422.11	chr17	p11.2	NonSpecific	1	-0.128889	0.897446	-0.128889	0.897446	0.897446	0.999338	NA	NA	NA	NA
TEKT3	ENSG00000125409.12	chr17	p12	NonSpecific	1	1.065	0.286876	1.065	0.286876	0.286876	0.949324	NA	NA	NA	NA
HS3ST3B1	ENSG00000125430.8	chr17	p12	CellTypeSpecific	3	-1.14547	0.252013	1.59502	0.110708	0.156107	0.883791	0.999318	2.29e-06	9.34e-05	0.000586715
MRPS7	ENSG00000125445.10	chr17	q25.1	CellTypeSpecific	14	1.02249	0.30655	-0.9564	0.33887	0.322198	0.973433	0.999717	1.67e-05	2.51e-05	0.000241285
GGA3	ENSG00000125447.16	chr17	q25.1	CellTypeSpecific	8	-0.218838	0.826777	-0.818176	0.413257	0.6915	0.999338	0.99908	3.1e-06	0.000735655	0.000180923
NUP85	ENSG00000125450.10	chr17	q25.1	CellTypeSpecific	9	-0.205102	0.837492	-0.0154367	0.987684	0.976989	0.999338	0.999433	0.000437802	2.23e-05	0.000106785
NT5C	ENSG00000125458.6	chr17	q25.1	NonSpecific	3	1.05675	0.290627	1.05675	0.290627	0.290627	0.950699	NA	NA	NA	NA
CCR7	ENSG00000126353.3	chr17	q21.2	CellTypeSpecific	15	-0.484959	0.627705	-0.362786	0.716765	0.676027	0.999338	0.999817	4.16e-05	3.94e-05	0.000102233
BECN1	ENSG00000126581.12	chr17	q21.31	CellTypeSpecific	12	1.52424	0.127449	0.872816	0.382763	0.200231	0.912385	0.999352	0.000112748	3.91e-06	0.000530971
RHOT1	ENSG00000126858.16	chr17	q11.2	CellTypeSpecific	15	-1.48136	0.13851	0.350907	0.725658	0.31726	0.969351	0.997462	0.00164955	1.9e-06	0.000886874
SPECC1	ENSG00000128487.16	chr17	p11.2	NonSpecific	3	-1.54213	0.123043	-1.54213	0.123043	0.123043	0.830081	NA	NA	NA	NA
USP6	ENSG00000129204.16	chr17	p13.2	CellTypeSpecific	29	-0.263615	0.792077	-0.549443	0.582701	0.712093	0.999338	0.999674	8.74e-06	0.000211388	0.000105909
PLD2	ENSG00000129219.13	chr17	p13.2	CellTypeSpecific	14	0.799979	0.423723	-0.395881	0.692193	0.569748	0.999338	0.999723	0.000100333	1.41e-05	0.0001623
ATP1B2	ENSG00000129244.8	chr17	p13.1	CellTypeSpecific	3	-0.106533	0.91516	0.0697857	0.944364	0.932752	0.999338	0.999797	6.07e-05	8.04e-05	6.18e-05
QRICH2	ENSG00000129646.14	chr17	q25.1	CellTypeSpecific	3	-0.00683137	0.994549	0.0152657	0.98782	0.992469	0.999338	0.999701	3.28e-05	0.000223648	4.23e-05
RHBDF2	ENSG00000129667.12	chr17	q25.1	CellTypeSpecific	5	-0.760371	0.447033	-0.571607	0.567588	0.507579	0.999338	0.99979	3.74e-05	2.48e-05	0.000148156
ACLY	ENSG00000131473.16	chr17	q21.2	CellTypeSpecific	7	0.397721	0.690836	-0.532933	0.59408	0.646042	0.999338	0.999784	1.45e-05	9.66e-05	0.000105039
CCT6B	ENSG00000132141.13	chr17	q12	CellTypeSpecific	34	0.62346	0.532982	-0.116805	0.907015	0.831938	0.999338	0.999392	0.000418948	1.12e-05	0.000177469
INPP5K	ENSG00000132376.19	chr17	p13.3	NonSpecific	7	-0.00824034	0.993425	-0.00824034	0.993425	0.993425	0.999338	NA	NA	NA	NA
RPA1	ENSG00000132383.11	chr17	p13.3	CellTypeSpecific	16	1.58985	0.111869	-0.620147	0.535161	0.207751	0.912683	0.998759	0.000495219	2.1e-06	0.00074324
SERPINF1	ENSG00000132386.10	chr17	p13.3	CellTypeSpecific	6	0.161127	0.871993	0.285293	0.775419	0.83573	0.999338	0.999744	1.73e-05	0.000162952	7.53e-05
EIF5A	ENSG00000132507.17	chr17	p13.1	CellTypeSpecific	15	0.292092	0.770217	-0.618841	0.536021	0.677748	0.999338	0.999652	7.49e-06	0.00022403	0.000116396
CLEC10A	ENSG00000132514.13	chr17	p13.1	CellTypeSpecific	7	-0.43923	0.660495	0.354098	0.723265	0.694024	0.999338	0.99982	3.72e-05	4.63e-05	9.68e-05
PEMT	ENSG00000133027.17	chr17	p11.2	NonSpecific	1	0.285714	0.775097	0.285714	0.775097	0.775097	0.999338	NA	NA	NA	NA
RSAD1	ENSG00000136444.9	chr17	q21.33	CellTypeSpecific	10	0.173122	0.862556	-0.137335	0.890766	0.878195	0.999338	0.999808	4.71e-05	7.63e-05	6.83e-05
NMT1	ENSG00000136448.11	chr17	q21.31	CellTypeSpecific	9	0.333913	0.738445	-0.474664	0.635026	0.692419	0.999338	0.999778	1.49e-05	0.000110645	9.67e-05
MYCBPAP	ENSG00000136449.13	chr17	q21.33	CellTypeSpecific	10	-1.09553	0.273284	0.998532	0.318021	0.294474	0.955265	0.999692	1.74e-05	2.14e-05	0.000269629
LIMD2	ENSG00000136490.8	chr17	q23.3	CellTypeSpecific	3	0.492328	0.622488	-0.684193	0.493853	0.560639	0.999338	0.999764	1.08e-05	9.78e-05	0.000127642
BRIP1	ENSG00000136492.8	chr17	q23.2	CellTypeSpecific	26	-0.315327	0.752513	0.266096	0.790165	0.772616	0.999338	0.999819	3.79e-05	6.03e-05	8.28e-05
NCOR1	ENSG00000141027.20	chr17	p11.2	NonSpecific	1	0.787781	0.430825	0.787781	0.430825	0.430825	0.999338	NA	NA	NA	NA
KSR1	ENSG00000141068.13	chr17	q11.2	CellTypeSpecific	3	-1.51131	0.130709	1.51487	0.129806	0.130256	0.842717	0.999279	7.74e-06	1.75e-05	0.000695458
PRPSAP2	ENSG00000141127.14	chr17	p11.2	CellTypeSpecific	17	-0.998741	0.31792	-0.426791	0.669532	0.491343	0.999338	0.999594	0.000166514	8.2e-06	0.000231069
UNC45B	ENSG00000141161.11	chr17	q12	NonSpecific	4	0.50132	0.616146	0.50132	0.616146	0.616146	0.999338	NA	NA	NA	NA
C17orf80	ENSG00000141219.15	chr17	q25.1	NonSpecific	13	1.28082	0.200258	1.28082	0.200258	0.200258	0.912385	NA	NA	NA	NA
VPS53	ENSG00000141252.19	chr17	p13.3	CellTypeSpecific	17	0.452347	0.651019	-0.203706	0.838583	0.773096	0.999338	0.999773	9.67e-05	2.7e-05	0.000102884
SGSM2	ENSG00000141258.12	chr17	p13.3	CellTypeSpecific	5	-0.648565	0.51662	0.143102	0.88621	0.798708	0.999338	0.999468	0.000347687	1.14e-05	0.000172738
NPEPPS	ENSG00000141279.15	chr17	q21.32	CellTypeSpecific	5	-0.166082	0.868093	-0.098968	0.921164	0.901094	0.999338	0.999803	6.47e-05	6.4e-05	6.83e-05
LRRC46	ENSG00000141294.9	chr17	q21.32	NonSpecific	5	0.187729	0.851089	0.187729	0.851089	0.851089	0.999338	NA	NA	NA	NA
SCRN2	ENSG00000141295.13	chr17	q21.32	CellTypeSpecific	14	0.839763	0.401041	-0.0340546	0.972834	0.944563	0.999338	0.994453	0.00489924	4.25e-06	0.000643252
RHBDL3	ENSG00000141314.12	chr17	q11.2	NonSpecific	1	1.01487	0.310168	1.01487	0.310168	0.310168	0.965708	NA	NA	NA	NA
ABCA8	ENSG00000141338.13	chr17	q24.2	NonSpecific	5	1.38661	0.165559	1.38661	0.165559	0.165559	0.892261	NA	NA	NA	NA
G6PC3	ENSG00000141349.8	chr17	q21.31	CellTypeSpecific	6	-0.462651	0.643615	0.354203	0.723187	0.686666	0.999338	0.999818	4.03e-05	4.2e-05	9.95e-05
SLC13A5	ENSG00000141485.16	chr17	p13.1	NonSpecific	1	-1.52247	0.127891	-1.52247	0.127891	0.127891	0.836667	NA	NA	NA	NA
ZMYND15	ENSG00000141497.13	chr17	p13.2	CellTypeSpecific	9	-0.254638	0.799003	0.937731	0.348383	0.62811	0.999338	0.998912	2.43e-06	0.00086326	0.00022192
SAT2	ENSG00000141504.11	chr17	p13.1	NonSpecific	3	0.913811	0.360816	0.913811	0.360816	0.360816	0.996721	NA	NA	NA	NA
CCDC40	ENSG00000141519.14	chr17	q25.3	CellTypeSpecific	5	2.23589	0.0253587	0.124564	0.900869	0.0665983	0.746553	0.574476	0.39145	1.66e-07	0.0340739
TMC6	ENSG00000141524.15	chr17	q25.3	CellTypeSpecific	10	-0.937527	0.348488	1.35469	0.175516	0.239132	0.929766	0.999526	3.22e-06	0.000105426	0.000365481
CARD14	ENSG00000141527.16	chr17	q25.3	CellTypeSpecific	4	1.14729	0.251264	-1.21723	0.223515	0.236734	0.929663	0.999616	8.77e-06	3.1e-05	0.000344438
TBCD	ENSG00000141556.20	chr17	q25.3	CellTypeSpecific	11	0.160823	0.872233	-0.167884	0.866674	0.869509	0.999338	0.9998	3.47e-05	9.7e-05	6.78e-05
FN3KRP	ENSG00000141560.14	chr17	q25.3	CellTypeSpecific	22	1.83217	0.0669263	-1.08066	0.279846	0.110759	0.817296	0.998871	0.000130423	2.16e-06	0.000996182
NARF	ENSG00000141562.17	chr17	q25.3	CellTypeSpecific	13	1.11333	0.265569	-1.85098	0.0641718	0.105705	0.811239	0.998772	9.08e-07	0.000251784	0.00097488
TRIM65	ENSG00000141569.10	chr17	q25.1	CellTypeSpecific	8	-1.51904	0.128753	0.458708	0.646444	0.263222	0.94487	0.998271	0.000945106	2.01e-06	0.000781754
CBX8	ENSG00000141570.10	chr17	q25.3	CellTypeSpecific	3	-1.3424	0.179466	1.48393	0.137829	0.156138	0.883791	0.999402	5.51e-06	3.06e-05	0.000562065
SECTM1	ENSG00000141574.7	chr17	q25.3	CellTypeSpecific	4	-1.98678	0.0469473	-2.70337	0.00686404	0.011984	0.419441	0.990532	2.93e-07	0.000115786	0.00935173
RNF157	ENSG00000141576.14	chr17	q25.1	CellTypeSpecific	13	-0.841647	0.399986	0.238332	0.811624	0.667626	0.999338	0.99946	0.000317016	8.52e-06	0.000214184
CEP131	ENSG00000141577.13	chr17	q25.3	CellTypeSpecific	12	-0.406731	0.684206	0.382864	0.701821	0.693182	0.999338	0.999818	2.88e-05	5.83e-05	9.46e-05
WDR45B	ENSG00000141580.15	chr17	q25.3	CellTypeSpecific	10	-0.251089	0.801745	-0.260324	0.794614	0.798234	0.999338	0.99981	3.01e-05	8.23e-05	7.75e-05
CBX4	ENSG00000141582.14	chr17	q25.3	CellTypeSpecific	2	1.86657	0.0619611	-1.79691	0.0723506	0.0667599	0.746553	0.998461	7.21e-06	9.69e-06	0.00152252
NT5C3B	ENSG00000141698.16	chr17	q21.2	CellTypeSpecific	13	0.904869	0.365535	-1.53419	0.124984	0.194039	0.907806	0.999278	1.66e-06	0.000215221	0.000505085
HS3ST3A1	ENSG00000153976.2	chr17	p12	CellTypeSpecific	8	0.276934	0.781831	-0.392118	0.694971	0.743978	0.999338	0.999781	1.73e-05	0.000114492	8.72e-05
PRKCA	ENSG00000154229.11	chr17	q24.2	NonSpecific	12	0.437367	0.661845	0.437367	0.661845	0.661845	0.999338	NA	NA	NA	NA
ABCA10	ENSG00000154263.17	chr17	q24.3	CellTypeSpecific	7	0.0333071	0.97343	-2.20619	0.0273709	0.55534	0.999338	0.075063	5.38e-09	0.912631	0.0123058
SLFN13	ENSG00000154760.13	chr17	q12	CellTypeSpecific	9	-1.06348	0.287566	0.0385073	0.969283	0.934238	0.999338	0.986921	0.0117698	2.65e-06	0.00130652
FLCN	ENSG00000154803.12	chr17	p11.2	CellTypeSpecific	9	0.292656	0.769785	-0.336609	0.736411	0.753992	0.999338	0.999805	2.38e-05	8.67e-05	8.39e-05
ANKRD40	ENSG00000154945.6	chr17	q21.33	NonSpecific	5	-0.135475	0.892236	-0.135475	0.892236	0.892236	0.999338	NA	NA	NA	NA
SLC38A10	ENSG00000157637.12	chr17	q25.3	CellTypeSpecific	6	0.0517627	0.958718	0.913359	0.361054	0.913764	0.999338	0.991087	1.17e-06	0.00845425	0.000457721
MRPL10	ENSG00000159111.12	chr17	q21.32	NonSpecific	7	-0.00796234	0.993647	-0.00796234	0.993647	0.993647	0.999338	NA	NA	NA	NA
SNF8	ENSG00000159210.9	chr17	q21.32	CellTypeSpecific	12	0.157995	0.874461	0.0657762	0.947556	0.925744	0.999338	0.999784	9.27e-05	5.32e-05	6.97e-05
PLXDC1	ENSG00000161381.13	chr17	q12	CellTypeSpecific	14	0.0101019	0.99194	0.0247184	0.98028	0.988556	0.999338	0.999691	2.98e-05	0.000233972	4.51e-05
PGAP3	ENSG00000161395.13	chr17	q12	CellTypeSpecific	23	-0.0473024	0.962272	-0.383334	0.701472	0.931364	0.999338	0.998933	5.27e-06	0.000955524	0.000105761
ACOX1	ENSG00000161533.11	chr17	q25.1	CellTypeSpecific	2	0.00512886	0.995908	-0.0232283	0.981468	0.993295	0.999338	0.999609	2.22e-05	0.00032523	4.31e-05
PRPSAP1	ENSG00000161542.16	chr17	q25.1	NonSpecific	4	0.154761	0.877009	0.154761	0.877009	0.877009	0.999338	NA	NA	NA	NA
KLHL10	ENSG00000161594.6	chr17	q21.2	CellTypeSpecific	3	0.10842	0.913663	-0.078872	0.937134	0.927212	0.999338	0.999798	5.5e-05	8.51e-05	6.18e-05
CD300LG	ENSG00000161649.12	chr17	q21.31	CellTypeSpecific	6	-0.03073	0.975485	-1.29778	0.194364	0.945328	0.999338	0.909993	3.8e-07	0.0877183	0.00228858
ASB16	ENSG00000161664.6	chr17	q21.31	NonSpecific	7	0.217134	0.828104	0.217134	0.828104	0.828104	0.999338	NA	NA	NA	NA
DBF4B	ENSG00000161692.17	chr17	q21.31	CellTypeSpecific	9	0.717941	0.472794	-0.609913	0.54192	0.507444	0.999338	0.999798	2.78e-05	3.18e-05	0.000142546
PLCD3	ENSG00000161714.11	chr17	q21.31	CellTypeSpecific	5	0.785699	0.432044	0.623096	0.533222	0.482186	0.999338	0.999787	3.22e-05	2.57e-05	0.000154902
MED11	ENSG00000161920.9	chr17	p13.2	NonSpecific	2	0.529637	0.596364	0.529637	0.596364	0.596364	0.999338	NA	NA	NA	NA
CXCL16	ENSG00000161921.14	chr17	p13.2	CellTypeSpecific	12	1.19981	0.230215	-0.902497	0.366793	0.28742	0.949324	0.999658	3.46e-05	1.19e-05	0.0002953
SCIMP	ENSG00000161929.14	chr17	p13.2	CellTypeSpecific	3	-0.190197	0.849154	-0.158986	0.87368	0.862434	0.999338	0.99981	4.35e-05	7.64e-05	7e-05
ASGR2	ENSG00000161944.16	chr17	p13.1	CellTypeSpecific	21	1.84177	0.0655081	0.51606	0.605812	0.134582	0.851285	0.995651	0.00250485	9.18e-07	0.00184309
COX11	ENSG00000166260.10	chr17	q22	CellTypeSpecific	21	0.761453	0.446386	0.340526	0.73346	0.611553	0.999338	0.999708	0.000120504	1.4e-05	0.000157674
STXBP4	ENSG00000166263.13	chr17	q22	CellTypeSpecific	37	5.09313	3.52e-07	5.92739	3.08e-09	6.1e-09	2.3e-06	1.93e-05	1.7e-14	4.45e-10	0.999981
CENPV	ENSG00000166582.9	chr17	p11.2	NonSpecific	1	1.62755	0.10362	1.62755	0.10362	0.10362	0.811239	NA	NA	NA	NA
CFAP52	ENSG00000166596.14	chr17	p13.1	CellTypeSpecific	16	1.92889	0.0537441	-1.697	0.0896959	0.0672819	0.746553	0.998469	1.31e-05	5.88e-06	0.0015123
SLFN5	ENSG00000166750.9	chr17	q12	CellTypeSpecific	46	-0.540658	0.588743	-0.547919	0.583748	0.586251	0.999338	0.999809	2.12e-05	5.36e-05	0.000116328
SAMD14	ENSG00000167100.14	chr17	q21.33	CellTypeSpecific	4	1.52276	0.127819	1.52283	0.127801	0.12781	0.836667	0.999264	7.75e-06	1.71e-05	0.000711167
ENGASE	ENSG00000167280.16	chr17	q25.3	CellTypeSpecific	11	-1.16622	0.243525	1.39963	0.161623	0.195367	0.907806	0.999511	4.76e-06	4.77e-05	0.000436656
FN3K	ENSG00000167363.13	chr17	q25.3	CellTypeSpecific	7	1.16286	0.244886	-0.838567	0.401713	0.310824	0.965708	0.999673	4.04e-05	1.17e-05	0.000274722
SMG8	ENSG00000167447.12	chr17	q22	CellTypeSpecific	4	-0.304631	0.760647	1.11386	0.26534	0.52561	0.999338	0.998543	1.67e-06	0.00114766	0.000307646
PROCA1	ENSG00000167525.13	chr17	q11.2	CellTypeSpecific	22	0.319544	0.749314	0.130458	0.896204	0.850904	0.999338	0.999775	0.000102664	3.43e-05	8.79e-05
TP53I13	ENSG00000167543.15	chr17	q11.2	NonSpecific	4	0.738872	0.459985	0.738872	0.459985	0.459985	0.999338	NA	NA	NA	NA
FAM57A	ENSG00000167695.14	chr17	p13.3	CellTypeSpecific	16	1.15723	0.247178	-0.41937	0.674946	0.436353	0.999338	0.999362	0.000304412	5.09e-06	0.000328981
SRR	ENSG00000167720.12	chr17	p13.3	CellTypeSpecific	22	0.984482	0.324878	-1.6537	0.0981875	0.155898	0.883791	0.999132	1.33e-06	0.000225788	0.000641124
TRPV3	ENSG00000167723.14	chr17	p13.2	NonSpecific	1	-0.167464	0.867005	-0.167464	0.867005	0.867005	0.999338	NA	NA	NA	NA
CYB5D2	ENSG00000167740.9	chr17	p13.2	CellTypeSpecific	23	-0.862803	0.388246	-1.46811	0.142075	0.217545	0.92253	0.999345	1.88e-06	0.000208575	0.000444783
ZNF232	ENSG00000167840.13	chr17	p13.2	CellTypeSpecific	27	0.299287	0.764721	1.26404	0.206216	0.464453	0.999338	0.997449	1.09e-06	0.0020942	0.000455614
MIS12	ENSG00000167842.15	chr17	p13.2	CellTypeSpecific	43	-1.03497	0.300684	-0.0696394	0.944481	0.877814	0.999338	0.994425	0.00478125	3.25e-06	0.000790362
ATP5PD	ENSG00000167863.11	chr17	q25.1	CellTypeSpecific	10	-1.57774	0.114626	1.52749	0.126639	0.120348	0.830081	0.999212	8.9e-06	1.41e-05	0.000764772
SRP68	ENSG00000167881.14	chr17	q25.1	NonSpecific	19	0.145377	0.884413	0.145377	0.884413	0.884413	0.999338	NA	NA	NA	NA
MGAT5B	ENSG00000167889.12	chr17	q25.2	CellTypeSpecific	4	-1.09815	0.27214	1.21005	0.226261	0.247533	0.933819	0.999628	7.92e-06	3.66e-05	0.000327395
TMC8	ENSG00000167895.14	chr17	q25.3	CellTypeSpecific	10	1.03343	0.301405	-0.928425	0.353187	0.326021	0.974865	0.999719	1.91e-05	2.25e-05	0.000239694
GSDMA	ENSG00000167914.11	chr17	q21.1	CellTypeSpecific	15	-0.277882	0.781103	-0.807993	0.419095	0.642135	0.999338	0.999368	3.83e-06	0.000464509	0.000163592
TMEM99	ENSG00000167920.8	chr17	q21.2	CellTypeSpecific	12	-1.74601	0.0808096	-2.20339	0.0275674	0.0411836	0.672306	0.997385	1.08e-06	5.48e-05	0.00255914
ABHD15	ENSG00000168792.4	chr17	q11.2	CellTypeSpecific	7	-0.533437	0.593731	0.665685	0.505612	0.550643	0.999338	0.999782	1.3e-05	7.72e-05	0.000127409
LGALS9	ENSG00000168961.16	chr17	q11.2	CellTypeSpecific	25	0.0480603	0.961668	-0.0424261	0.966159	0.964053	0.999338	0.999779	5.07e-05	0.000116383	5.38e-05
HEXDC	ENSG00000169660.15	chr17	q25.3	NonSpecific	3	0.656058	0.511787	0.656058	0.511787	0.511787	0.999338	NA	NA	NA	NA
LRRC45	ENSG00000169683.7	chr17	q25.3	CellTypeSpecific	6	0.780817	0.43491	-0.699246	0.484398	0.459408	0.999338	0.999786	2.31e-05	3.17e-05	0.000159052
CENPX	ENSG00000169689.14	chr17	q25.3	CellTypeSpecific	5	1.76443	0.0776602	-1.5254	0.12716	0.0966137	0.811239	0.998978	1.57e-05	7.04e-06	0.000998984
DCXR	ENSG00000169738.7	chr17	q25.3	CellTypeSpecific	4	-0.920783	0.357164	0.716205	0.473865	0.41254	0.99691	0.999759	3.25e-05	2.01e-05	0.000188874
CNTROB	ENSG00000170037.13	chr17	p13.1	CellTypeSpecific	7	-0.209663	0.83393	0.73911	0.45984	0.716009	0.999338	0.999246	3.83e-06	0.000595101	0.000155366
KCNAB3	ENSG00000170049.9	chr17	p13.1	CellTypeSpecific	10	-2.61246	0.0089892	1.97316	0.0484778	0.0151764	0.486026	0.99236	4.33e-05	8.75e-07	0.00759587
CCDC144A	ENSG00000170160.17	chr17	p11.2	NonSpecific	1	1.40107	0.161193	1.40107	0.161193	0.161193	0.892261	NA	NA	NA	NA
CHRNB1	ENSG00000170175.10	chr17	p13.1	NonSpecific	3	-0.600315	0.548296	-0.600315	0.548296	0.548296	0.999338	NA	NA	NA	NA
STX8	ENSG00000170310.14	chr17	p13.1	NonSpecific	5	0.531825	0.594847	0.531825	0.594847	0.594847	0.999338	NA	NA	NA	NA
ADORA2B	ENSG00000170425.3	chr17	p12	NonSpecific	5	1.41804	0.15618	1.41804	0.15618	0.15618	0.883791	NA	NA	NA	NA
GAA	ENSG00000171298.12	chr17	q25.3	CellTypeSpecific	26	-0.145419	0.88438	-0.373738	0.708599	0.830729	0.999338	0.99964	1.07e-05	0.000263703	8.55e-05
CANT1	ENSG00000171302.16	chr17	q25.3	CellTypeSpecific	6	0.571452	0.567693	0.57224	0.567159	0.567426	0.999338	0.999807	2.1e-05	5.06e-05	0.000121205
LGALS9C	ENSG00000171916.16	chr17	p11.2	NonSpecific	4	0.689025	0.490808	0.689025	0.490808	0.490808	0.999338	NA	NA	NA	NA
TVP23B	ENSG00000171928.13	chr17	p11.2	CellTypeSpecific	15	1.11102	0.26656	2.18366	0.0289873	0.0532143	0.707133	0.996853	3.08e-07	0.000886267	0.00226063
ATPAF2	ENSG00000171953.15	chr17	p11.2	CellTypeSpecific	15	1.72987	0.0836544	2.00928	0.0445074	0.0581689	0.731968	0.998209	2.15e-06	3.11e-05	0.0017582
ORMDL3	ENSG00000172057.9	chr17	q21.1	CellTypeSpecific	5	-0.148131	0.882239	0.0810593	0.935395	0.916384	0.999338	0.999798	7.1e-05	6.39e-05	6.68e-05
SLFN12	ENSG00000172123.12	chr17	q12	CellTypeSpecific	17	-0.92147	0.356805	0.763628	0.445089	0.398953	0.99691	0.999758	2.68e-05	2.24e-05	0.000192367
COPRS	ENSG00000172301.10	chr17	q11.2	CellTypeSpecific	8	1.00123	0.316715	-0.70999	0.47771	0.3901	0.996721	0.999732	4.26e-05	1.5e-05	0.000210831
DCAKD	ENSG00000172992.11	chr17	q21.31	CellTypeSpecific	7	-0.216242	0.828799	0.0258123	0.979407	0.962965	0.999338	0.999567	0.000309571	2.54e-05	9.78e-05
ENDOV	ENSG00000173818.16	chr17	q25.3	CellTypeSpecific	13	0.510049	0.610017	-0.920995	0.357053	0.480633	0.999338	0.999634	4.95e-06	0.000184637	0.00017637
RNF213	ENSG00000173821.19	chr17	q25.3	NonSpecific	6	-0.652158	0.514299	-0.652158	0.514299	0.514299	0.999338	NA	NA	NA	NA
HOXB2	ENSG00000173917.10	chr17	q21.32	CellTypeSpecific	10	-0.491537	0.623047	0.850423	0.39509	0.510338	0.999338	0.999673	5.98e-06	0.000162224	0.000158563
TVP23C	ENSG00000175106.16	chr17	p12	NonSpecific	7	0.0744292	0.940669	0.0744292	0.940669	0.940669	0.999338	NA	NA	NA	NA
YPEL2	ENSG00000175155.8	chr17	q22	CellTypeSpecific	1	1.00303	0.315846	1.00303	0.315846	0.315846	0.967594	0.999711	1.32e-05	3.03e-05	0.000245281
TOM1L2	ENSG00000175662.17	chr17	p11.2	NonSpecific	1	-0.351955	0.724872	-0.351955	0.724872	0.724872	0.999338	NA	NA	NA	NA
B3GNTL1	ENSG00000175711.8	chr17	q25.3	CellTypeSpecific	3	-0.0223587	0.982162	0.257568	0.79674	0.966915	0.999338	0.9989	6.13e-06	0.00100621	8.77e-05
CTDNEP1	ENSG00000175826.11	chr17	p13.1	NonSpecific	1	0.485876	0.627055	0.485876	0.627055	0.627055	0.999338	NA	NA	NA	NA
ETV4	ENSG00000175832.12	chr17	q21.31	NonSpecific	1	1.01596	0.30965	1.01596	0.30965	0.30965	0.965708	NA	NA	NA	NA
CHMP6	ENSG00000176108.9	chr17	q25.3	CellTypeSpecific	3	-1.68654	0.0916919	0.551049	0.5816	0.181782	0.906562	0.997861	0.00106476	1.45e-06	0.00107258
CCDC57	ENSG00000176155.18	chr17	q25.3	CellTypeSpecific	17	0.568766	0.569515	-0.348154	0.727724	0.658948	0.999338	0.999798	5.98e-05	2.74e-05	0.000114351
CRLF3	ENSG00000176390.11	chr17	q11.2	CellTypeSpecific	8	1.90468	0.0568213	-2.0899	0.0366265	0.044556	0.68488	0.997569	2.54e-06	1.95e-05	0.0024089
LRRC37A	ENSG00000176681.14	chr17	q21.31	CellTypeSpecific	26	1.1966	0.231461	-2.37302	0.0176433	0.0331293	0.646669	0.994999	1.94e-07	0.00126532	0.00373515
SHMT1	ENSG00000176974.19	chr17	p11.2	NonSpecific	4	0.122601	0.902423	0.122601	0.902423	0.902423	0.999338	NA	NA	NA	NA
FBXO39	ENSG00000177294.6	chr17	p13.1	NonSpecific	6	-0.380344	0.70369	-0.380344	0.70369	0.70369	0.999338	NA	NA	NA	NA
TOP3A	ENSG00000177302.14	chr17	p11.2	CellTypeSpecific	13	-0.0763901	0.939109	-0.0139358	0.988881	0.981176	0.999338	0.999722	0.000163369	4.93e-05	6.53e-05
EFCAB13	ENSG00000178852.15	chr17	q21.32	NonSpecific	10	-2.28696	0.0221981	-2.28696	0.0221981	0.0221981	0.5827	NA	NA	NA	NA
CYBC1	ENSG00000178927.17	chr17	q25.3	CellTypeSpecific	3	-0.277452	0.781433	-0.213331	0.831069	0.809039	0.999338	0.999817	4.48e-05	5.96e-05	7.86e-05
CTC1	ENSG00000178971.13	chr17	p13.1	CellTypeSpecific	7	-0.973821	0.330145	0.943147	0.345606	0.337771	0.982034	0.999729	1.53e-05	2.9e-05	0.000227107
GEMIN4	ENSG00000179409.10	chr17	p13.3	CellTypeSpecific	17	-1.4695	0.141696	1.24636	0.212634	0.170761	0.894948	0.999451	1.95e-05	1.03e-05	0.000519246
PLD6	ENSG00000179598.5	chr17	p11.2	CellTypeSpecific	3	-1.2008	0.229831	-0.46665	0.64075	0.398246	0.99691	0.999381	0.000271472	4.91e-06	0.000342882
RPRML	ENSG00000179673.4	chr17	q21.32	CellTypeSpecific	2	15.0434	3.81e-51	-15.3403	4.11e-53	8.14e-53	2.61e-49	7.12e-85	1.01e-53	1.04e-51	1
OR1E1	ENSG00000180016.2	chr17	p13.3	NonSpecific	1	-0.694301	0.487494	-0.694301	0.487494	0.487494	0.999338	NA	NA	NA	NA
RPH3AL	ENSG00000181031.15	chr17	p13.3	CellTypeSpecific	15	-0.832626	0.405055	-0.52223	0.60151	0.503616	0.999338	0.999761	5.87e-05	1.71e-05	0.000163615
SLC26A11	ENSG00000181045.14	chr17	q25.3	NonSpecific	4	-0.730093	0.465333	-0.730093	0.465333	0.465333	0.999338	NA	NA	NA	NA
LRRC75A	ENSG00000181350.11	chr17	p11.2	CellTypeSpecific	5	-0.225714	0.821424	-0.851238	0.394637	0.677555	0.999338	0.999019	2.87e-06	0.000785647	0.000192206
OGFOD3	ENSG00000181396.12	chr17	q25.3	CellTypeSpecific	5	-2.06932	0.0385159	2.19059	0.0284811	0.0327497	0.641473	0.996521	2.72e-06	1.35e-05	0.0034629
UTS2R	ENSG00000181408.3	chr17	q25.3	CellTypeSpecific	12	0.0945777	0.92465	-0.366385	0.714078	0.877587	0.999338	0.999475	8.24e-06	0.000427594	8.91e-05
ACBD4	ENSG00000181513.14	chr17	q21.31	CellTypeSpecific	12	0.325249	0.744992	0.022677	0.981908	0.965802	0.999338	0.999197	0.000643381	1.56e-05	0.000143899
SGSH	ENSG00000181523.12	chr17	q25.3	CellTypeSpecific	10	0.138586	0.889778	-0.169083	0.865731	0.878879	0.999338	0.999788	3.02e-05	0.00011526	6.64e-05
MRPS23	ENSG00000181610.12	chr17	q22	NonSpecific	1	0.697509	0.485484	0.697509	0.485484	0.485484	0.999338	NA	NA	NA	NA
CLDN7	ENSG00000181885.18	chr17	p13.1	CellTypeSpecific	13	1.69433	0.0902021	-2.47143	0.0134574	0.0234724	0.596589	0.995226	3.58e-07	0.000181204	0.00459217
NPLOC4	ENSG00000182446.13	chr17	q25.3	CellTypeSpecific	16	-1.48032	0.138787	1.35102	0.176688	0.155645	0.883791	0.999404	1.33e-05	1.28e-05	0.000569983
MXRA7	ENSG00000182534.13	chr17	q25.1	CellTypeSpecific	10	0.477926	0.632703	-0.452835	0.650668	0.641806	0.999338	0.999816	2.63e-05	5.29e-05	0.000104372
TSPAN10	ENSG00000182612.10	chr17	q25.3	CellTypeSpecific	14	-0.629397	0.529089	0.766624	0.443305	0.485943	0.999338	0.999772	1.16e-05	6.85e-05	0.000148188
VMO1	ENSG00000182853.11	chr17	p13.2	NonSpecific	1	-0.431925	0.665796	-0.431925	0.665796	0.665796	0.999338	NA	NA	NA	NA
NAA38	ENSG00000183011.13	chr17	p13.1	NonSpecific	1	-0.428144	0.668546	-0.428144	0.668546	0.668546	0.999338	NA	NA	NA	NA
SPATA32	ENSG00000184361.12	chr17	q21.31	NonSpecific	7	-0.100915	0.919618	-0.100915	0.919618	0.919618	0.999338	NA	NA	NA	NA
CCR10	ENSG00000184451.5	chr17	q21.2	CellTypeSpecific	3	-0.699393	0.484307	0.829648	0.406738	0.444697	0.999338	0.999763	1.11e-05	6.13e-05	0.000164423
KRBA2	ENSG00000184619.3	chr17	p13.1	CellTypeSpecific	7	0.90875	0.363482	0.817369	0.413718	0.387874	0.996721	0.999758	2.08e-05	2.68e-05	0.000194822
TMEM106A	ENSG00000184988.8	chr17	q21.31	NonSpecific	8	0.511502	0.609	0.511502	0.609	0.609	0.999338	NA	NA	NA	NA
GP1BA	ENSG00000185245.7	chr17	p13.2	CellTypeSpecific	3	-0.328666	0.742408	0.233527	0.815353	0.78394	0.999338	0.999817	4.86e-05	5.02e-05	8.39e-05
CCDC137	ENSG00000185298.12	chr17	q25.3	CellTypeSpecific	9	-0.0405988	0.967616	-0.228162	0.819521	0.944555	0.999338	0.999397	9.46e-06	0.000518654	7.48e-05
TMEM105	ENSG00000185332.6	chr17	q25.3	NonSpecific	1	0.697297	0.485617	0.697297	0.485617	0.485617	0.999338	NA	NA	NA	NA
ARL17A	ENSG00000185829.17	chr17	q21.31	CellTypeSpecific	16	0.997289	0.318624	-1.04988	0.293775	0.305861	0.963156	0.9997	1.09e-05	3.5e-05	0.000254486
SMYD4	ENSG00000186532.11	chr17	p13.3	CellTypeSpecific	12	0.950764	0.341724	-1.00963	0.312673	0.326798	0.974947	0.999716	1.12e-05	3.75e-05	0.00023531
MIR22HG	ENSG00000186594.14	chr17	p13.3	CellTypeSpecific	25	-0.265033	0.790984	0.632772	0.526883	0.692481	0.999338	0.999595	6.53e-06	0.000277766	0.000120537
KRT16	ENSG00000186832.8	chr17	q21.2	NonSpecific	1	0.0869565	0.930706	0.0869565	0.930706	0.930706	0.999338	NA	NA	NA	NA
MAPT	ENSG00000186868.15	chr17	q21.31	CellTypeSpecific	5	-1.85532	0.0635505	0.676399	0.498787	0.122319	0.830081	0.997505	0.0010447	1.08e-06	0.00144921
ZNF385C	ENSG00000187595.15	chr17	q21.2	NonSpecific	3	1.67448	0.0940363	1.67448	0.0940363	0.0940363	0.806289	NA	NA	NA	NA
C17orf97	ENSG00000187624.8	chr17	p13.3	CellTypeSpecific	9	0.380287	0.703732	-0.655909	0.511883	0.618636	0.999338	0.999716	8.62e-06	0.000154498	0.000120883
TRPV2	ENSG00000187688.14	chr17	p11.2	CellTypeSpecific	24	-0.0569747	0.954565	0.439825	0.660064	0.917135	0.999338	0.998864	4.72e-06	0.00101475	0.000116311
DNAH17	ENSG00000187775.16	chr17	q25.3	CellTypeSpecific	11	-0.240626	0.809845	0.911592	0.361983	0.648466	0.999338	0.998911	2.52e-06	0.000871805	0.000214276
CPSF4L	ENSG00000187959.9	chr17	q25.1	CellTypeSpecific	13	-0.583459	0.559584	0.466112	0.641135	0.602082	0.999338	0.999812	3.47e-05	3.6e-05	0.000116899
SMTNL2	ENSG00000188176.11	chr17	p13.2	NonSpecific	1	-0.689189	0.490704	-0.689189	0.490704	0.490704	0.999338	NA	NA	NA	NA
FBF1	ENSG00000188878.19	chr17	q25.1	NonSpecific	5	-1.43962	0.149974	-1.43962	0.149974	0.149974	0.876061	NA	NA	NA	NA
MSL1	ENSG00000188895.11	chr17	q21.1	CellTypeSpecific	5	0.444123	0.656953	-0.436875	0.662202	0.659589	0.999338	0.999816	2.54e-05	5.83e-05	0.00010046
RNFT1	ENSG00000189050.15	chr17	q23.1	CellTypeSpecific	7	-0.88863	0.374202	-0.790148	0.429442	0.401054	0.99691	0.999764	2.19e-05	2.69e-05	0.000187628
GRAPL	ENSG00000189152.10	chr17	p11.2	CellTypeSpecific	9	1.17858	0.238566	-1.11355	0.265474	0.251458	0.936622	0.999642	1.41e-05	2.11e-05	0.000322969
MYO18A	ENSG00000196535.15	chr17	q11.2	CellTypeSpecific	2	-3.04239	0.00234704	-2.82589	0.00471498	0.00313403	0.197176	0.950507	4.19e-06	1.46e-06	0.0494876
TRPV1	ENSG00000196689.11	chr17	p13.2	CellTypeSpecific	11	1.21853	0.223022	0.4861	0.626896	0.383784	0.996721	0.999386	0.000259619	4.84e-06	0.000349264
AMZ2	ENSG00000196704.11	chr17	q24.2	CellTypeSpecific	2	1.022	0.30678	-1.14232	0.253321	0.278185	0.949324	0.999665	8.31e-06	4.08e-05	0.000285634
PSMD12	ENSG00000197170.9	chr17	q24.2	CellTypeSpecific	1	-0.126214	0.899563	-0.126214	0.899563	0.899563	0.999338	0.999796	3.88e-05	0.000100816	6.39e-05
RAMP2-AS1	ENSG00000197291.8	chr17	q21.2	CellTypeSpecific	15	-1.6522	0.0984935	1.12916	0.25883	0.145263	0.86929	0.999262	5.63e-05	4.27e-06	0.000677265
SHPK	ENSG00000197417.7	chr17	p13.2	CellTypeSpecific	24	1.58706	0.112499	0.762362	0.445844	0.193084	0.907806	0.999115	0.000237112	2.65e-06	0.000645461
ZNF624	ENSG00000197566.9	chr17	p11.2	CellTypeSpecific	6	-1.18715	0.235168	-0.188924	0.850152	0.630219	0.999338	0.997514	0.00186529	3.06e-06	0.000617224
DDX42	ENSG00000198231.12	chr17	q23.3	CellTypeSpecific	13	-0.67482	0.49979	0.252444	0.800698	0.692479	0.999338	0.999683	0.000155565	1.46e-05	0.000146827
HELZ	ENSG00000198265.11	chr17	q24.2	CellTypeSpecific	10	-0.139892	0.888746	-0.35146	0.725243	0.838549	0.999338	0.999652	1.14e-05	0.000253455	8.29e-05
ANKRD13B	ENSG00000198720.12	chr17	q11.2	NonSpecific	1	0.111702	0.91106	0.111702	0.91106	0.91106	0.999338	NA	NA	NA	NA
RUNDC1	ENSG00000198863.7	chr17	q21.31	CellTypeSpecific	5	-0.659477	0.50959	0.773761	0.439072	0.474013	0.999338	0.999774	1.23e-05	6.18e-05	0.000151886
MAP3K3	ENSG00000198909.7	chr17	q23.3	NonSpecific	2	-0.161671	0.871565	-0.161671	0.871565	0.871565	0.999338	NA	NA	NA	NA
KIAA0753	ENSG00000198920.9	chr17	p13.1	CellTypeSpecific	5	-0.0260456	0.979221	0.152828	0.878534	0.964363	0.999338	0.999445	1.15e-05	0.000478917	6.49e-05
TBKBP1	ENSG00000198933.9	chr17	q21.32	CellTypeSpecific	7	1.10635	0.268575	-1.13608	0.255922	0.262132	0.94487	0.999655	1.06e-05	2.92e-05	0.000305447
OXLD1	ENSG00000204237.4	chr17	q25.3	CellTypeSpecific	21	0.502497	0.615318	-0.834119	0.404214	0.510924	0.999338	0.999692	6.5e-06	0.000146417	0.000154829
LINC01993	ENSG00000204277.1	chr17	q25.3	NonSpecific	2	0.646409	0.518015	0.646409	0.518015	0.518015	0.999338	NA	NA	NA	NA
MRPL38	ENSG00000204316.12	chr17	q25.1	NonSpecific	15	0.663078	0.507281	0.663078	0.507281	0.507281	0.999338	NA	NA	NA	NA
SLFN12L	ENSG00000205045.8	chr17	q12	CellTypeSpecific	6	-0.748944	0.453891	-0.349817	0.726476	0.609465	0.999338	0.999723	0.000109328	1.49e-05	0.000152995
CCDC144NL	ENSG00000205212.3	chr17	p11.2	NonSpecific	6	-0.269597	0.787471	-0.269597	0.787471	0.787471	0.999338	NA	NA	NA	NA
NT5M	ENSG00000205309.13	chr17	p11.2	CellTypeSpecific	3	1.41143	0.158117	-1.22573	0.220299	0.184687	0.907806	0.999499	1.78e-05	1.21e-05	0.000471283
C17orf107	ENSG00000205710.3	chr17	p13.2	CellTypeSpecific	7	-0.318068	0.750433	0.391668	0.695303	0.72489	0.999338	0.999799	2.02e-05	9.16e-05	8.89e-05
C17orf51	ENSG00000212719.10	chr17	p11.2	CellTypeSpecific	17	1.33184	0.182912	-1.36865	0.171109	0.176835	0.9036	0.999483	8.2e-06	2.32e-05	0.00048541
KRT222	ENSG00000213424.8	chr17	q21.2	CellTypeSpecific	11	-1.73	0.0836311	1.63279	0.102513	0.0921413	0.803853	0.998934	9.19e-06	1.05e-05	0.00104679
ARL16	ENSG00000214087.8	chr17	q25.3	NonSpecific	13	1.03024	0.3029	1.03024	0.3029	0.3029	0.96186	NA	NA	NA	NA
PRCD	ENSG00000214140.10	chr17	q25.1	CellTypeSpecific	29	-1.01796	0.308698	-0.759852	0.447343	0.371738	0.996721	0.99973	3.62e-05	1.59e-05	0.000218048
TBC1D26	ENSG00000214946.14	chr17	p12	CellTypeSpecific	6	-0.787705	0.430869	0.728389	0.466375	0.448461	0.999338	0.999783	2.1e-05	3.33e-05	0.000162823
NEURL4	ENSG00000215041.9	chr17	p13.1	CellTypeSpecific	11	0.228381	0.81935	0.0841567	0.932932	0.901334	0.999338	0.999771	0.000109061	4.08e-05	7.88e-05
RNASEK	ENSG00000219200.11	chr17	p13.1	CellTypeSpecific	10	0.000343778	0.999726	0.0105342	0.991595	0.999469	0.999625	0.999262	1.1e-05	0.000692588	3.43e-05
PRR29	ENSG00000224383.7	chr17	q23.3	CellTypeSpecific	3	-1.12215	0.261798	1.08946	0.275949	0.268734	0.946053	0.999665	1.32e-05	2.44e-05	0.000297644
NDUFAF8	ENSG00000224877.3	chr17	q25.3	CellTypeSpecific	3	0.304463	0.760775	-0.299386	0.764646	0.762723	0.999338	0.999815	3.02e-05	7.16e-05	8.29e-05
PLEKHM1	ENSG00000225190.10	chr17	q21.31	CellTypeSpecific	9	-9.16984	4.74e-20	8.00894	1.16e-15	9.47e-20	6.74e-17	4.29e-18	1.74e-21	5.84e-27	1
LINC02097	ENSG00000226101.1	chr17	q24.3	CellTypeSpecific	13	0.716309	0.4738	1.17793	0.238823	0.33326	0.981161	0.999574	3.49e-06	0.000158296	0.000264418
ROCR	ENSG00000228639.6	chr17	q24.3	CellTypeSpecific	14	1.27631	0.201847	-0.0485144	0.961306	0.909277	0.999338	0.974175	0.0234021	1.76e-06	0.00242064
ARL17B	ENSG00000228696.8	chr17	q21.31	CellTypeSpecific	32	3.31567	0.000914245	-3.0444	0.00233143	0.00131344	0.112168	0.878594	3.9e-06	7.9e-07	0.121401
AC005224.1	ENSG00000231595.1	chr17	p12	NonSpecific	1	-0.494585	0.620893	-0.494585	0.620893	0.620893	0.999338	NA	NA	NA	NA
FAM215B	ENSG00000232300.1	chr17	q21.31	NonSpecific	10	3.70485	0.000211516	3.70485	0.000211516	0.000211516	0.031506	NA	NA	NA	NA
LYRM9	ENSG00000232859.9	chr17	q11.2	CellTypeSpecific	9	0.019623	0.984344	-1.93721	0.0527194	0.955868	0.999338	0.155122	1.67e-08	0.834646	0.0102315
LINC00854	ENSG00000236383.8	chr17	q21.31	NonSpecific	8	-0.323819	0.746075	-0.323819	0.746075	0.746075	0.999338	NA	NA	NA	NA
LINC01497	ENSG00000237560.5	chr17	q24.3	NonSpecific	9	-0.304496	0.76075	-0.304496	0.76075	0.76075	0.999338	NA	NA	NA	NA
LRRC37A2	ENSG00000238083.7	chr17	q21.31	CellTypeSpecific	31	1.04327	0.296825	-1.54062	0.12341	0.178227	0.9036	0.99936	2.19e-06	0.000120697	0.000516615
NME1	ENSG00000239672.7	chr17	q21.33	CellTypeSpecific	5	-0.919074	0.358057	0.994159	0.320145	0.338475	0.983189	0.999723	1.09e-05	4.06e-05	0.000225855
TNFSF12	ENSG00000239697.10	chr17	p13.1	CellTypeSpecific	5	0.0875809	0.93021	-0.146854	0.883248	0.91249	0.999338	0.999749	2.48e-05	0.000163464	6.25e-05
CDRT4	ENSG00000239704.10	chr17	p12	CellTypeSpecific	6	0.681011	0.495865	-1.36266	0.172989	0.278711	0.949324	0.999283	1.8e-06	0.000338928	0.000376173
CDRT1	ENSG00000241322.10	chr17	p12	CellTypeSpecific	3	0.0353374	0.971811	-0.097032	0.922701	0.958623	0.999338	0.99967	2.09e-05	0.000252726	5.65e-05
NME2	ENSG00000243678.11	chr17	q21.33	CellTypeSpecific	19	-0.303184	0.76175	-0.221552	0.824663	0.797325	0.999338	0.999817	4.73e-05	5.42e-05	8.12e-05
TMEM199	ENSG00000244045.12	chr17	q11.2	CellTypeSpecific	18	0.264124	0.791684	-0.159422	0.873336	0.841623	0.999338	0.999809	6.22e-05	5.07e-05	7.79e-05
AC009720.1	ENSG00000246640.1	chr17	q21.33	NonSpecific	1	0.857143	0.391366	0.857143	0.391366	0.391366	0.99691	NA	NA	NA	NA
AC005920.1	ENSG00000247011.2	chr17	q21.33	NonSpecific	2	0.685279	0.493168	0.685279	0.493168	0.493168	0.999338	NA	NA	NA	NA
CDK3	ENSG00000250506.7	chr17	q25.1	CellTypeSpecific	7	-1.03975	0.298458	-1.92545	0.0541736	0.0942929	0.806289	0.99836	6.19e-07	0.000460404	0.00117902
LINC01152	ENSG00000256124.5	chr17	q24.3	CellTypeSpecific	25	-1.69026	0.0909783	-1.2123	0.225398	0.131289	0.845135	0.999209	4.49e-05	4.47e-06	0.000741393
TEN1	ENSG00000257949.6	chr17	q25.1	CellTypeSpecific	8	-1.84869	0.0645029	-1.52057	0.128368	0.0861217	0.782424	0.998827	2.08e-05	5.13e-06	0.00114682
CEP95	ENSG00000258890.6	chr17	q23.3	CellTypeSpecific	1	0.990291	0.322032	0.990291	0.322032	0.322032	0.97339	0.999716	1.34e-05	3.08e-05	0.000239705
ITGB3	ENSG00000259207.7	chr17	q21.32	NonSpecific	15	-0.255584	0.798272	-0.255584	0.798272	0.798272	0.999338	NA	NA	NA	NA
AC011840.2	ENSG00000259928.1	chr17	q11.2	CellTypeSpecific	10	-0.442829	0.657889	-0.759015	0.447843	0.559123	0.999338	0.999698	7.17e-06	0.000155199	0.000139177
AC004706.1	ENSG00000261996.1	chr17	p13.1	CellTypeSpecific	6	-0.544449	0.586132	0.524668	0.599814	0.593017	0.999338	0.999812	2.37e-05	4.94e-05	0.000115091
AC040977.1	ENSG00000262089.1	chr17	p13.1	NonSpecific	8	0.337981	0.735377	0.337981	0.735377	0.735377	0.999338	NA	NA	NA	NA
AC233723.1	ENSG00000262165.2	chr17	p13.2	CellTypeSpecific	6	-0.715228	0.474468	0.441797	0.658636	0.572535	0.999338	0.999781	5.96e-05	2.1e-05	0.000138894
AC087392.3	ENSG00000262228.2	chr17	p13.3	CellTypeSpecific	5	-1.10549	0.268947	-1.10458	0.269343	0.269145	0.946053	0.999665	1.19e-05	2.7e-05	0.000296413
AC087222.1	ENSG00000262663.1	chr17	q25.3	CellTypeSpecific	11	-0.241857	0.808891	-0.517091	0.605093	0.733542	0.999338	0.999672	9.12e-06	0.000217457	0.000101701
AC110285.2	ENSG00000262877.4	chr17	q25.3	CellTypeSpecific	10	-0.615207	0.538418	-0.376501	0.706545	0.631904	0.999338	0.999793	6e-05	2.51e-05	0.000121514
AC007114.1	ENSG00000263004.1	chr17	q22	CellTypeSpecific	6	-0.464478	0.642305	-0.465611	0.641494	0.6419	0.999338	0.999814	2.38e-05	5.82e-05	0.000103874
AC024361.2	ENSG00000263063.1	chr17	q25.3	NonSpecific	10	1.95227	0.050906	1.95227	0.050906	0.050906	0.703755	NA	NA	NA	NA
AC087500.2	ENSG00000263164.1	chr17	p13.2	CellTypeSpecific	4	2.70356	0.00686016	-2.3718	0.0177018	0.00988899	0.386213	0.986774	9.98e-06	1.68e-06	0.013214
AC127024.2	ENSG00000263603.1	chr17	q11.2	CellTypeSpecific	25	1.24974	0.211396	-1.21097	0.225908	0.21845	0.92253	0.999587	1.19e-05	2.09e-05	0.000380031
AC015908.3	ENSG00000264016.2	chr17	p13.1	CellTypeSpecific	3	-0.00713406	0.994308	-0.021661	0.982718	0.991436	0.999338	0.999666	2.72e-05	0.000263013	4.36e-05
DYNLL2	ENSG00000264364.2	chr17	q22	CellTypeSpecific	5	1.03512	0.300614	-0.283538	0.776764	0.572032	0.999338	0.999219	0.000466633	5.49e-06	0.000308585
AC005725.1	ENSG00000264727.1	chr17	p12	CellTypeSpecific	5	0.615305	0.538353	-0.0889599	0.929114	0.867841	0.999338	0.999213	0.000580624	1.02e-05	0.000196119
AC090844.2	ENSG00000264968.1	chr17	q21.1	NonSpecific	4	0.670853	0.502314	0.670853	0.502314	0.502314	0.999338	NA	NA	NA	NA
AC145343.1	ENSG00000265055.1	chr17	q24.2	NonSpecific	5	-0.917874	0.358685	-0.917874	0.358685	0.358685	0.996721	NA	NA	NA	NA
AC015922.3	ENSG00000265519.1	chr17	p12	CellTypeSpecific	11	-0.898897	0.368708	0.921618	0.356728	0.362666	0.996721	0.999742	1.35e-05	3.62e-05	0.000207913
AC037487.1	ENSG00000265912.1	chr17	q24.1	NonSpecific	2	0.652286	0.514217	0.652286	0.514217	0.514217	0.999338	NA	NA	NA	NA
AC004585.1	ENSG00000266088.5	chr17	q21.2	NonSpecific	2	-0.0224971	0.982051	-0.0224971	0.982051	0.982051	0.999338	NA	NA	NA	NA
AC005224.4	ENSG00000266709.1	chr17	p12	NonSpecific	3	1.87289	0.0610839	1.87289	0.0610839	0.0610839	0.738991	NA	NA	NA	NA
MYO15B	ENSG00000266714.6	chr17	q25.1	CellTypeSpecific	8	-1.28593	0.198468	-1.27234	0.203253	0.200836	0.912385	0.999549	1.04e-05	2.14e-05	0.000418771
AARSD1	ENSG00000266967.6	chr17	q21.31	NonSpecific	9	-2.31344	0.0206986	-2.31344	0.0206986	0.0206986	0.572581	NA	NA	NA	NA
AC061992.1	ENSG00000266970.1	chr17	q25.3	NonSpecific	2	0.983399	0.325411	0.983399	0.325411	0.325411	0.974407	NA	NA	NA	NA
LINC02080	ENSG00000267065.2	chr17	q25.1	NonSpecific	8	0.561744	0.57429	0.561744	0.57429	0.57429	0.999338	NA	NA	NA	NA
AC091132.5	ENSG00000267198.1	chr17	q21.31	CellTypeSpecific	1	0.374545	0.707999	0.374545	0.707999	0.707999	0.999338	0.999816	2.68e-05	6.57e-05	9.15e-05
RNFT1-DT	ENSG00000267302.5	chr17	q23.1	CellTypeSpecific	1	-0.947917	0.343172	-0.947917	0.343172	0.343172	0.986943	0.999731	1.4e-05	3.23e-05	0.000222276
AC005180.1	ENSG00000267405.1	chr17	q21.31	NonSpecific	1	-0.541958	0.587847	-0.541958	0.587847	0.587847	0.999338	NA	NA	NA	NA
AC060766.4	ENSG00000267547.1	chr17	q12	NonSpecific	9	-0.782746	0.433776	-0.782746	0.433776	0.433776	0.999338	NA	NA	NA	NA
LINC01482	ENSG00000267659.5	chr17	q24.2	CellTypeSpecific	15	0.0877876	0.930045	-0.00990507	0.992097	0.985782	0.999338	0.999655	0.000233512	3.91e-05	7.24e-05
AC005332.3	ENSG00000267731.1	chr17	q24.2	CellTypeSpecific	28	0.983582	0.325321	-1.60813	0.107806	0.167219	0.892682	0.99922	1.54e-06	0.000194474	0.000583899
AC015726.1	ENSG00000270091.1	chr17	p11.2	CellTypeSpecific	11	0.963808	0.335142	-1.0055	0.314655	0.324696	0.974407	0.999716	1.18e-05	3.53e-05	0.000237068
MILR1	ENSG00000271605.5	chr17	q23.3	CellTypeSpecific	7	0.294595	0.768303	-0.739121	0.459834	0.646985	0.999338	0.999523	5.02e-06	0.000329788	0.000141771
DOC2B	ENSG00000272636.3	chr17	p13.3	CellTypeSpecific	15	-0.524848	0.599689	0.258286	0.796186	0.721089	0.999338	0.999777	8.71e-05	2.47e-05	0.00011126
AC005696.3	ENSG00000272911.1	chr17	p13.3	NonSpecific	2	-1.00889	0.313028	-1.00889	0.313028	0.313028	0.96573	NA	NA	NA	NA
LINC02091	ENSG00000273172.1	chr17	p13.3	CellTypeSpecific	13	0.981016	0.326585	-1.45069	0.146866	0.207695	0.912683	0.999445	2.58e-06	0.000118201	0.000434343
CWC25	ENSG00000273559.4	chr17	q12	NonSpecific	2	-0.607143	0.543756	-0.607143	0.543756	0.543756	0.999338	NA	NA	NA	NA
SOCS7	ENSG00000274211.4	chr17	q12	NonSpecific	1	-0.359091	0.719527	-0.359091	0.719527	0.719527	0.999338	NA	NA	NA	NA
TBC1D3D	ENSG00000274419.6	chr17	q12	NonSpecific	2	-1.48594	0.137294	-1.48594	0.137294	0.137294	0.854585	NA	NA	NA	NA
TBC1D3L	ENSG00000274512.5	chr17	q12	NonSpecific	9	-1.43362	0.151681	-1.43362	0.151681	0.151681	0.876061	NA	NA	NA	NA
CCL23	ENSG00000274736.4	chr17	q12	NonSpecific	2	2.0347	0.0418813	2.0347	0.0418813	0.0418813	0.672306	NA	NA	NA	NA
MLLT6	ENSG00000275023.4	chr17	q12	CellTypeSpecific	3	1.00389	0.315434	-1.83237	0.066896	0.114012	0.822908	0.998661	7.78e-07	0.000386663	0.00095164
SYNRG	ENSG00000275066.4	chr17	q12	CellTypeSpecific	13	-0.514054	0.607214	0.451602	0.651556	0.630052	0.999338	0.999817	2.98e-05	4.54e-05	0.000107991
CCL16	ENSG00000275152.4	chr17	q12	CellTypeSpecific	9	1.15435	0.248358	-1.04187	0.297473	0.271269	0.94634	0.999666	1.73e-05	1.93e-05	0.00029766
CCL4	ENSG00000275302.1	chr17	q12	CellTypeSpecific	2	-0.453535	0.650164	0.265975	0.790259	0.733397	0.999338	0.999804	6.4e-05	3.31e-05	9.91e-05
CCL18	ENSG00000275385.1	chr17	q12	CellTypeSpecific	1	0.300613	0.763709	0.300613	0.763709	0.763709	0.999338	0.999814	2.95e-05	7.34e-05	8.27e-05
CCL15	ENSG00000275718.1	chr17	q12	CellTypeSpecific	10	-0.583114	0.559817	1.55942	0.118897	0.223687	0.92253	0.998237	8.27e-07	0.00112326	0.000638706
AC243830.2	ENSG00000275720.1	chr17	q12	CellTypeSpecific	18	-1.53166	0.125606	0.587319	0.55699	0.233399	0.929663	0.99886	0.000473482	2.35e-06	0.00066458
AC021491.4	ENSG00000275897.1	chr17	q21.33	CellTypeSpecific	4	0.669543	0.503149	0.659147	0.509801	0.506476	0.999338	0.999797	1.97e-05	4.35e-05	0.000139478
CCL4L2	ENSG00000276070.4	chr17	q12	NonSpecific	7	-0.905986	0.364943	-0.905986	0.364943	0.364943	0.996721	NA	NA	NA	NA
CCL3L1	ENSG00000276085.1	chr17	q12	NonSpecific	1	0.0568182	0.95469	0.0568182	0.95469	0.95469	0.999338	NA	NA	NA	NA
TADA2A	ENSG00000276234.4	chr17	q12	CellTypeSpecific	10	0.337062	0.73607	-1.03544	0.300465	0.53043	0.999338	0.999054	2.26e-06	0.000698656	0.000244752
PIP4K2B	ENSG00000276293.4	chr17	q12	CellTypeSpecific	2	-3.05672	0.00223773	3.54961	0.000385801	0.000658136	0.0752743	0.79617	1.29e-07	1.65e-05	0.203814
CCL14	ENSG00000276409.4	chr17	q12	CellTypeSpecific	9	1.21377	0.224836	-0.80132	0.422946	0.303581	0.962425	0.999638	5.55e-05	9.11e-06	0.000297026
AC015922.4	ENSG00000276855.1	chr17	p12	CellTypeSpecific	5	-0.010459	0.991655	0.222494	0.82393	0.984	0.999338	0.998438	5.16e-06	0.00146806	8.88e-05
AC005696.4	ENSG00000277200.1	chr17	p13.3	CellTypeSpecific	9	0.803539	0.421663	-1.89575	0.0579934	0.107782	0.811239	0.997452	4.49e-07	0.00128943	0.00125859
PCGF2	ENSG00000277258.4	chr17	q12	CellTypeSpecific	5	-1.36727	0.17154	1.36259	0.173012	0.172273	0.896959	0.99947	9.25e-06	2e-05	0.000501227
GPR179	ENSG00000277399.4	chr17	q12	CellTypeSpecific	10	0.461671	0.644317	-0.609194	0.542396	0.595863	0.999338	0.99978	1.31e-05	9.01e-05	0.000116453
AC005332.6	ENSG00000277476.1	chr17	q24.2	CellTypeSpecific	7	-2.13932	0.0324095	-1.97129	0.0486907	0.038924	0.664455	0.997141	8.25e-06	5.4e-06	0.00284515
PSMB3	ENSG00000277791.4	chr17	q12	CellTypeSpecific	5	1.34012	0.180207	-1.16436	0.244278	0.208118	0.913638	0.999558	1.84e-05	1.34e-05	0.000409875
CISD3	ENSG00000277972.1	chr17	q12	NonSpecific	2	0.395824	0.692235	0.395824	0.692235	0.692235	0.999338	NA	NA	NA	NA
DDX52	ENSG00000278053.4	chr17	q12	CellTypeSpecific	12	0.562606	0.573703	-0.931933	0.351371	0.457546	0.999338	0.999667	5.45e-06	0.000148928	0.000178815
MYO19	ENSG00000278259.4	chr17	q12	CellTypeSpecific	13	0.17585	0.860412	-0.115883	0.907745	0.888712	0.999338	0.999807	5.79e-05	6.66e-05	6.89e-05
GGNBP2	ENSG00000278311.4	chr17	q12	CellTypeSpecific	11	0.177049	0.85947	0.0178932	0.985724	0.973965	0.999338	0.999557	0.000322898	2.7e-05	9.32e-05
AC005332.8	ENSG00000278740.1	chr17	q24.2	CellTypeSpecific	13	0.459848	0.645625	-0.379327	0.704445	0.67671	0.999338	0.999819	3.51e-05	4.59e-05	9.96e-05
AC004477.3	ENSG00000278765.1	chr17	q21.32	NonSpecific	21	0.95132	0.341442	0.95132	0.341442	0.341442	0.98554	NA	NA	NA	NA
AC240565.2	ENSG00000280279.1	chr17	p13.3	CellTypeSpecific	1	-0.980843	0.32667	-0.980843	0.32667	0.32667	0.974947	0.99972	1.35e-05	3.11e-05	0.000235672
AC087645.4	ENSG00000283914.1	chr17	q25.3	NonSpecific	7	-0.0505632	0.959674	-0.0505632	0.959674	0.959674	0.999338	NA	NA	NA	NA
AC015802.6	ENSG00000284526.1	chr17	q25.1	NonSpecific	9	-1.11319	0.265629	-1.11319	0.265629	0.265629	0.94487	NA	NA	NA	NA
DSG2	ENSG00000046604.12	chr18	q12.1	CellTypeSpecific	8	0.56007	0.575432	-0.223442	0.823191	0.73784	0.999338	0.999733	0.000125607	1.96e-05	0.000122284
NEDD4L	ENSG00000049759.17	chr18	q21.31	CellTypeSpecific	17	-0.543294	0.586927	1.03835	0.299109	0.429441	0.999338	0.999556	3.67e-06	0.000227465	0.000212874
MOCOS	ENSG00000075643.5	chr18	q12.2	CellTypeSpecific	9	-0.171222	0.864049	0.0645881	0.948502	0.924945	0.999338	0.999777	0.000102647	4.85e-05	7.2e-05
PIAS2	ENSG00000078043.15	chr18	q21.1	CellTypeSpecific	9	0.0453396	0.963837	-0.96159	0.336256	0.923841	0.999338	0.987178	9.86e-07	0.0122492	0.000572232
CLUL1	ENSG00000079101.16	chr18	p11.32	CellTypeSpecific	1	-0.684385	0.493732	-0.684385	0.493732	0.493732	0.999338	0.999794	1.86e-05	4.39e-05	0.00014371
ME2	ENSG00000082212.12	chr18	q21.2	CellTypeSpecific	9	0.939611	0.347417	-0.692006	0.488934	0.413901	0.99691	0.999752	3.81e-05	1.78e-05	0.00019252
SEH1L	ENSG00000085415.15	chr18	p11.21	CellTypeSpecific	11	1.08453	0.278128	0.906584	0.364627	0.317638	0.969351	0.999706	2.42e-05	1.78e-05	0.000251927
ARHGAP28	ENSG00000088756.12	chr18	p11.31	CellTypeSpecific	8	0.212027	0.832086	0.0874976	0.930276	0.900802	0.999338	0.999783	9.58e-05	4.54e-05	7.57e-05
TXNL1	ENSG00000091164.12	chr18	q21.31	CellTypeSpecific	4	-0.588312	0.556323	0.462944	0.643404	0.60182	0.999338	0.999812	3.58e-05	3.5e-05	0.000117462
CELF4	ENSG00000101489.19	chr18	q12.2	CellTypeSpecific	98	5.69382	1.24e-08	5.69382	1.24e-08	1.24e-08	4.41e-06	9.1e-06	6.23e-13	9.42e-13	0.999991
ADNP2	ENSG00000101544.8	chr18	q23	CellTypeSpecific	2	1.16595	0.243635	-0.621708	0.534134	0.361039	0.996721	0.999602	0.000107847	7.33e-06	0.000282398
RBFA	ENSG00000101546.12	chr18	q23	CellTypeSpecific	11	-0.860118	0.389724	1.14188	0.253505	0.312185	0.96573	0.999659	5.54e-06	7.71e-05	0.000258638
METTL4	ENSG00000101574.14	chr18	p11.32	CellTypeSpecific	12	-0.841536	0.400048	0.392804	0.694464	0.559082	0.999338	0.999695	0.00011745	1.23e-05	0.000175284
LPIN2	ENSG00000101577.9	chr18	p11.31	CellTypeSpecific	4	1.35945	0.174004	-0.816644	0.414132	0.256505	0.942039	0.999525	8.32e-05	5.9e-06	0.000385948
SMCHD1	ENSG00000101596.14	chr18	p11.32	NonSpecific	3	-1.98822	0.0467879	-1.98822	0.0467879	0.0467879	0.700036	NA	NA	NA	NA
CEP192	ENSG00000101639.18	chr18	p11.21	NonSpecific	20	-0.845353	0.397914	-0.845353	0.397914	0.397914	0.99691	NA	NA	NA	NA
POLI	ENSG00000101751.10	chr18	q21.2	CellTypeSpecific	36	1.52077	0.128318	-1.48517	0.1375	0.13276	0.848877	0.999294	8.91e-06	1.56e-05	0.000681293
KDSR	ENSG00000119537.15	chr18	q21.33	CellTypeSpecific	4	-1.29662	0.194761	-0.85411	0.393044	0.269004	0.946053	0.999592	5.75e-05	7.78e-06	0.000342943
PQLC1	ENSG00000122490.18	chr18	q23	CellTypeSpecific	9	0.0292376	0.976675	0.00868175	0.993073	0.989317	0.999338	0.999764	0.000106283	7.74e-05	5.22e-05
PSMG2	ENSG00000128789.20	chr18	p11.21	CellTypeSpecific	14	0.681901	0.495302	1.01387	0.310646	0.394054	0.99691	0.999678	5.55e-06	0.000111847	0.000204332
TWSG1	ENSG00000128791.11	chr18	p11.22	CellTypeSpecific	14	-2.00333	0.0451414	1.82719	0.0676716	0.0541785	0.707777	0.998043	9.7e-06	6.22e-06	0.00194106
ZNF236	ENSG00000130856.15	chr18	q23	CellTypeSpecific	13	0.734389	0.462711	1.0083	0.313309	0.381332	0.996721	0.9997	6.44e-06	8.8e-05	0.000205844
ENOSF1	ENSG00000132199.18	chr18	p11.32	NonSpecific	14	-0.0903485	0.92801	-0.0903485	0.92801	0.92801	0.999338	NA	NA	NA	NA
EMILIN2	ENSG00000132205.10	chr18	p11.32	CellTypeSpecific	26	-0.139103	0.889369	0.243835	0.807358	0.858711	0.999338	0.999746	1.91e-05	0.000162976	7.14e-05
CNDP2	ENSG00000133313.14	chr18	q22.3	CellTypeSpecific	14	0.287169	0.773983	-1.21618	0.223916	0.497508	0.999338	0.997681	1.21e-06	0.00190555	0.000411844
MRO	ENSG00000134042.12	chr18	q21.2	CellTypeSpecific	25	0.353562	0.723667	0.322056	0.74741	0.735943	0.999338	0.999819	3.23e-05	6.1e-05	8.77e-05
NAPG	ENSG00000134265.12	chr18	p11.22	CellTypeSpecific	15	-0.206188	0.836644	-2.23732	0.0252655	0.058298	0.732154	0.690192	6.11e-08	0.294372	0.0154356
KIAA1468	ENSG00000134444.13	chr18	q21.33	CellTypeSpecific	12	0.65598	0.511837	-0.648326	0.516774	0.514307	0.999338	0.999799	1.98e-05	4.45e-05	0.000136855
TPGS2	ENSG00000134779.14	chr18	q12.2	CellTypeSpecific	16	-0.89389	0.371381	0.870802	0.383862	0.377572	0.996721	0.999753	1.62e-05	3.23e-05	0.000198788
PRELID3A	ENSG00000141391.13	chr18	p11.21	CellTypeSpecific	25	-0.595498	0.551511	1.04565	0.295722	0.409564	0.99691	0.999601	4.06e-06	0.000181569	0.000213483
IMPA2	ENSG00000141401.11	chr18	p11.21	CellTypeSpecific	15	0.306187	0.759462	0.0941032	0.925027	0.8837	0.999338	0.999736	0.000142187	3.01e-05	9.13e-05
GNAL	ENSG00000141404.15	chr18	p11.21	CellTypeSpecific	4	0.309086	0.757256	-0.372362	0.709623	0.735051	0.999338	0.999802	2.14e-05	8.99e-05	8.71e-05
RPRD1A	ENSG00000141425.17	chr18	q12.2	NonSpecific	4	0.871187	0.383652	0.871187	0.383652	0.383652	0.996721	NA	NA	NA	NA
GALNT1	ENSG00000141429.13	chr18	q12.2	CellTypeSpecific	5	1.25534	0.209357	-1.16769	0.242933	0.225114	0.923841	0.999599	1.42e-05	1.83e-05	0.000368766
RMC1	ENSG00000141452.9	chr18	q11.2	CellTypeSpecific	6	5.59785	2.17e-08	-5.5231	3.33e-08	2.63e-08	8.02e-06	2.24e-05	2.84e-12	1.82e-12	0.999978
NPC1	ENSG00000141458.12	chr18	q11.2	CellTypeSpecific	15	-1.7817	0.0747987	1.11983	0.262788	0.118968	0.82967	0.999021	9.14e-05	2.74e-06	0.00088448
SLC14A1	ENSG00000141469.16	chr18	q12.3	NonSpecific	19	-2.24596	0.0247066	-2.24596	0.0247066	0.0247066	0.6048	NA	NA	NA	NA
RNF165	ENSG00000141622.13	chr18	q21.1	CellTypeSpecific	8	0.647615	0.517234	-1.01793	0.308713	0.402672	0.99691	0.999659	5.04e-06	0.000131576	0.000204424
MAPK4	ENSG00000141639.11	chr18	q21.1	CellTypeSpecific	3	-0.202903	0.839211	-0.113273	0.909814	0.883999	0.999338	0.999803	6.89e-05	5.57e-05	7.22e-05
SMAD4	ENSG00000141646.13	chr18	q21.2	CellTypeSpecific	6	-2.35596	0.0184747	1.99843	0.0456703	0.0263206	0.61303	0.995618	1.51e-05	2.5e-06	0.00436411
ZCCHC2	ENSG00000141664.9	chr18	q21.33	CellTypeSpecific	3	-0.322511	0.747065	0.604431	0.545557	0.6632	0.999338	0.999699	8.69e-06	0.000179035	0.000113117
TXNL4A	ENSG00000141759.14	chr18	q23	CellTypeSpecific	19	-0.652129	0.514318	0.483823	0.628511	0.573803	0.999338	0.999804	3.98e-05	2.92e-05	0.000127335
CCDC102B	ENSG00000150636.17	chr18	q22.1	CellTypeSpecific	6	-0.379866	0.704045	0.440919	0.659271	0.682672	0.999338	0.999805	2.01e-05	7.91e-05	9.6e-05
CNDP1	ENSG00000150656.14	chr18	q22.3	CellTypeSpecific	2	0.0139402	0.988878	-0.0105261	0.991602	0.99043	0.999338	0.999767	5.98e-05	0.000128348	4.53e-05
EPG5	ENSG00000152223.12	chr18	q21.1	CellTypeSpecific	7	0.484415	0.628092	-0.879051	0.379374	0.504366	0.999338	0.999645	5.33e-06	0.000183555	0.000165724
HAUS1	ENSG00000152240.12	chr18	q21.1	CellTypeSpecific	29	0.00277865	0.997783	-0.0813982	0.935125	0.995711	0.999338	0.998828	7.23e-06	0.00110667	5.83e-05
TRAPPC8	ENSG00000153339.13	chr18	q12.1	CellTypeSpecific	26	-0.893671	0.371498	-0.489052	0.624805	0.497825	0.999338	0.999721	8.41e-05	1.3e-05	0.000182173
INO80C	ENSG00000153391.15	chr18	q12.2	CellTypeSpecific	6	0.235193	0.814059	-0.910078	0.362781	0.654217	0.999338	0.998878	2.49e-06	0.0009036	0.000215605
L3MBTL4	ENSG00000154655.15	chr18	p11.31	NonSpecific	4	1.53778	0.124103	1.53778	0.124103	0.124103	0.830081	NA	NA	NA	NA
PPP4R1	ENSG00000154845.15	chr18	p11.22	CellTypeSpecific	12	-0.455821	0.648519	0.164602	0.869257	0.802559	0.999338	0.999735	0.000133492	2.31e-05	0.000108604
APCDD1	ENSG00000154856.12	chr18	p11.22	NonSpecific	1	-1.18966	0.234182	-1.18966	0.234182	0.234182	0.929663	NA	NA	NA	NA
MPPE1	ENSG00000154889.16	chr18	p11.21	CellTypeSpecific	7	0.47632	0.633846	-0.726631	0.467452	0.554304	0.999338	0.999738	8.82e-06	0.000119603	0.000133679
COLEC12	ENSG00000158270.11	chr18	p11.32	CellTypeSpecific	19	0.770618	0.440933	-0.961858	0.336121	0.385318	0.996721	0.999728	8.31e-06	6.64e-05	0.000197523
SERPINB8	ENSG00000166401.14	chr18	q22.1	CellTypeSpecific	67	0.342694	0.731829	0.12702	0.898924	0.850305	0.999338	0.999759	0.000117545	3.06e-05	9.24e-05
CCDC68	ENSG00000166510.13	chr18	q21.2	NonSpecific	1	0.87013	0.384229	0.87013	0.384229	0.384229	0.996721	NA	NA	NA	NA
SEC11C	ENSG00000166562.8	chr18	q21.32	CellTypeSpecific	13	0.0367027	0.970722	-0.025585	0.979588	0.975945	0.999338	0.999779	6.15e-05	0.00010805	5.19e-05
GALR1	ENSG00000166573.5	chr18	q23	NonSpecific	1	-0.0258303	0.979393	-0.0258303	0.979393	0.979393	0.999338	NA	NA	NA	NA
CCDC178	ENSG00000166960.16	chr18	q12.1	CellTypeSpecific	27	-0.52538	0.599319	-0.52347	0.600648	0.599984	0.999338	0.999811	2.24e-05	5.32e-05	0.000113127
MAPRE2	ENSG00000166974.12	chr18	q12.1	CellTypeSpecific	2	1.54562	0.122197	-1.32357	0.185645	0.147861	0.874227	0.99936	1.8e-05	9.49e-06	0.000612235
KATNAL2	ENSG00000167216.16	chr18	q21.1	NonSpecific	1	-0.270217	0.786993	-0.270217	0.786993	0.786993	0.999338	NA	NA	NA	NA
HDHD2	ENSG00000167220.11	chr18	q21.1	NonSpecific	8	1.91367	0.0556624	1.91367	0.0556624	0.0556624	0.718015	NA	NA	NA	NA
MTCL1	ENSG00000168502.17	chr18	p11.22	NonSpecific	5	0.114879	0.908541	0.114879	0.908541	0.908541	0.999338	NA	NA	NA	NA
DSEL	ENSG00000171451.13	chr18	q22.1	CellTypeSpecific	5	0.908491	0.363619	-0.951264	0.341471	0.352352	0.993525	0.999735	1.24e-05	3.77e-05	0.000215128
MALT1	ENSG00000172175.12	chr18	q21.32	CellTypeSpecific	11	-0.866437	0.386251	0.523275	0.600783	0.492721	0.999338	0.999747	6.51e-05	1.54e-05	0.000172411
ZNF24	ENSG00000172466.15	chr18	q12.2	CellTypeSpecific	10	-0.230333	0.817833	0.146147	0.883805	0.857618	0.999338	0.99981	5.9e-05	5.68e-05	7.43e-05
ZNF519	ENSG00000175322.11	chr18	p11.21	CellTypeSpecific	15	0.834939	0.403752	-1.98237	0.0474378	0.0889203	0.798435	0.996891	3.64e-07	0.00154866	0.00156032
MEX3C	ENSG00000176624.10	chr18	q21.2	CellTypeSpecific	7	0.218527	0.827018	-0.266733	0.789675	0.809944	0.999338	0.999797	2.51e-05	0.000102136	7.59e-05
RNF152	ENSG00000176641.10	chr18	q21.33	NonSpecific	1	1.1127	0.265835	1.1127	0.265835	0.265835	0.94487	NA	NA	NA	NA
C18orf32	ENSG00000177576.11	chr18	q21.1	CellTypeSpecific	11	0.766233	0.443537	0.888016	0.374532	0.407927	0.99691	0.999752	1.07e-05	5.51e-05	0.000181879
KCNG2	ENSG00000178342.4	chr18	q23	CellTypeSpecific	4	-2.4241	0.0153463	2.72215	0.00648583	0.00911857	0.365028	0.985496	8.66e-07	1.69e-05	0.0144861
ZADH2	ENSG00000180011.6	chr18	q22.3	CellTypeSpecific	16	-1.67362	0.0942053	-1.46067	0.144107	0.114158	0.822908	0.999153	1.54e-05	8.35e-06	0.000822989
CCBE1	ENSG00000183287.13	chr18	q21.32	CellTypeSpecific	13	-1.73387	0.0829403	1.40166	0.161016	0.109988	0.815518	0.999099	2.35e-05	5.85e-06	0.000871181
ZNF396	ENSG00000186496.10	chr18	q12.2	CellTypeSpecific	20	-1.1556	0.247846	1.73258	0.0831709	0.126774	0.831956	0.999098	1.47e-06	0.000139612	0.000761054
ZSCAN30	ENSG00000186814.13	chr18	q12.2	NonSpecific	5	0.0565283	0.954921	0.0565283	0.954921	0.954921	0.999338	NA	NA	NA	NA
PIGN	ENSG00000197563.10	chr18	q21.33	CellTypeSpecific	5	-1.07744	0.281284	1.08201	0.279249	0.280264	0.949324	0.999677	1.2e-05	2.82e-05	0.000282487
SERPINB2	ENSG00000197632.8	chr18	q21.33	NonSpecific	1	-0.507246	0.611982	-0.507246	0.611982	0.611982	0.999338	NA	NA	NA	NA
HSBP1L1	ENSG00000226742.3	chr18	q23	CellTypeSpecific	2	0.508976	0.610769	-0.902547	0.366766	0.486941	0.999338	0.999648	5.25e-06	0.000175239	0.000171372
AP005482.1	ENSG00000260302.1	chr18	p11.21	NonSpecific	1	-0.0612245	0.95118	-0.0612245	0.95118	0.95118	0.999338	NA	NA	NA	NA
RBFADN	ENSG00000261126.7	chr18	q23	CellTypeSpecific	20	-1.18538	0.235867	1.06031	0.289002	0.260374	0.94487	0.999651	1.76e-05	1.81e-05	0.000312989
AP005121.1	ENSG00000263618.5	chr18	p11.21	CellTypeSpecific	4	0.0288669	0.976971	0.0159103	0.987306	0.983632	0.999338	0.999776	7.23e-05	0.000100884	5.04e-05
PPP4R1-AS1	ENSG00000263627.1	chr18	p11.22	NonSpecific	4	-2.35547	0.0184993	-2.35547	0.0184993	0.0184993	0.545101	NA	NA	NA	NA
LINC00667	ENSG00000263753.6	chr18	p11.31	CellTypeSpecific	14	-0.571838	0.567432	-0.695939	0.486467	0.527391	0.999338	0.999782	1.29e-05	7.14e-05	0.000133908
LINC00909	ENSG00000264247.1	chr18	q22.3	CellTypeSpecific	49	0.117002	0.906859	0.0943623	0.924821	0.916777	0.999338	0.999799	4.92e-05	8.88e-05	6.26e-05
AC090772.3	ENSG00000265750.1	chr18	q11.2	CellTypeSpecific	4	-0.0517471	0.95873	-0.574212	0.565824	0.920876	0.999338	0.99783	2.92e-06	0.00199837	0.000169098
LINC00668	ENSG00000265933.5	chr18	p11.31	CellTypeSpecific	4	0.666553	0.505057	-0.675365	0.499444	0.502251	0.999338	0.999795	1.83e-05	4.59e-05	0.000140657
LINC00683	ENSG00000266256.1	chr18	q23	CellTypeSpecific	14	-1.24417	0.213437	1.24804	0.212016	0.212724	0.917466	0.999575	1.02e-05	2.34e-05	0.000391037
LINC01443	ENSG00000266554.1	chr18	p11.21	CellTypeSpecific	5	0.326898	0.743745	0.920327	0.357402	0.575109	0.999338	0.999304	3.11e-06	0.000498955	0.00019427
LINC01929	ENSG00000267013.5	chr18	q21.2	CellTypeSpecific	39	-1.01033	0.312339	1.51633	0.129436	0.187606	0.907806	0.999378	2.21e-06	0.000128455	0.000491019
AP001269.2	ENSG00000267079.1	chr18	p11.21	CellTypeSpecific	6	0.299507	0.764553	-0.0709984	0.943399	0.907142	0.999338	0.999689	0.000187587	2.69e-05	9.6e-05
AP001029.1	ENSG00000267108.1	chr18	p11.21	CellTypeSpecific	15	1.8328	0.0668318	-1.35662	0.174901	0.0974753	0.811239	0.998936	3.92e-05	3.74e-06	0.0010214
AC090409.1	ENSG00000267279.1	chr18	q21.33	NonSpecific	1	0.94709	0.343593	0.94709	0.343593	0.343593	0.987113	NA	NA	NA	NA
LINC01415	ENSG00000267325.1	chr18	q21.2	CellTypeSpecific	5	0.0923333	0.926433	-0.106236	0.915395	0.921292	0.999338	0.999783	3.61e-05	0.000120643	6.05e-05
AC007998.3	ENSG00000267583.5	chr18	q12.2	CellTypeSpecific	13	0.191165	0.848396	-0.285396	0.775341	0.81817	0.999338	0.999773	2.01e-05	0.000131219	7.6e-05
AC015961.1	ENSG00000267651.1	chr18	q12.2	CellTypeSpecific	9	-0.73491	0.462394	1.19511	0.232045	0.323525	0.974226	0.999571	3.44e-06	0.000153758	0.000272221
AC006238.1	ENSG00000272799.1	chr18	p11.22	CellTypeSpecific	12	1.23994	0.214999	-1.36005	0.173815	0.192499	0.907806	0.999521	6.63e-06	3.21e-05	0.000439779
AP000894.4	ENSG00000273355.1	chr18	p11.32	NonSpecific	1	-0.799163	0.424196	-0.799163	0.424196	0.424196	0.999338	NA	NA	NA	NA
AC011815.2	ENSG00000274184.1	chr18	q12.2	CellTypeSpecific	5	-0.569053	0.56932	0.594004	0.552509	0.560958	0.999338	0.999804	1.91e-05	5.42e-05	0.000122744
AC068473.5	ENSG00000274828.1	chr18	q23	CellTypeSpecific	21	-0.0631122	0.949677	0.0922045	0.926536	0.940244	0.999338	0.999758	3.15e-05	0.000152706	5.75e-05
AC007998.4	ENSG00000275512.1	chr18	q12.2	NonSpecific	4	-1.23149	0.218139	-1.23149	0.218139	0.218139	0.92253	NA	NA	NA	NA
AC027575.2	ENSG00000278107.1	chr18	q23	CellTypeSpecific	10	-0.697673	0.485382	0.955594	0.339277	0.40742	0.99691	0.999715	7.06e-06	8.82e-05	0.000189729
ARHGAP33	ENSG00000004777.18	chr19	q13.12	CellTypeSpecific	3	0.698169	0.485072	-0.715789	0.474122	0.479591	0.999338	0.999789	1.71e-05	4.52e-05	0.000148696
SPPL2B	ENSG00000005206.16	chr19	p13.3	CellTypeSpecific	4	-0.0857732	0.931647	-0.533396	0.59376	0.876383	0.999338	0.998917	4.26e-06	0.000948506	0.000130277
CCDC124	ENSG00000007080.10	chr19	p13.11	CellTypeSpecific	5	-0.24662	0.805202	0.121589	0.903224	0.869754	0.999338	0.999797	7.95e-05	4.61e-05	7.76e-05
CEACAM21	ENSG00000007129.17	chr19	q13.2	CellTypeSpecific	8	0.944034	0.345153	-0.618833	0.536027	0.434845	0.999338	0.999739	5.34e-05	1.48e-05	0.000192496
TRAPPC6A	ENSG00000007255.10	chr19	q13.32	CellTypeSpecific	6	-0.00583304	0.995346	-0.0423451	0.966224	0.991817	0.999338	0.999495	1.59e-05	0.000441482	4.74e-05
MPND	ENSG00000008382.15	chr19	p13.3	CellTypeSpecific	10	-1.04201	0.297408	-0.359944	0.718889	0.513099	0.999338	0.999432	0.000287494	6.3e-06	0.000274396
PPP5C	ENSG00000011485.14	chr19	q13.32	CellTypeSpecific	13	-1.16461	0.244177	-1.01562	0.309813	0.274121	0.947431	0.999666	1.98e-05	1.75e-05	0.000296323
ZBTB32	ENSG00000011590.13	chr19	q13.12	NonSpecific	8	-1.10145	0.270701	-1.10145	0.270701	0.270701	0.946211	NA	NA	NA	NA
ERCC1	ENSG00000012061.15	chr19	q13.32	CellTypeSpecific	4	1.47524	0.140148	-0.492798	0.622155	0.274027	0.947431	0.998695	0.00064918	2.38e-06	0.000653809
CD22	ENSG00000012124.16	chr19	q13.12	CellTypeSpecific	6	-0.660568	0.50889	0.633709	0.526271	0.517593	0.999338	0.999801	2.13e-05	4.2e-05	0.000136161
ZNF582	ENSG00000018869.16	chr19	q13.43	NonSpecific	4	0.162667	0.87078	0.162667	0.87078	0.87078	0.999338	NA	NA	NA	NA
SLC7A9	ENSG00000021488.12	chr19	q13.11	CellTypeSpecific	22	-0.508097	0.611385	0.599978	0.548521	0.580755	0.999338	0.999795	1.56e-05	7.13e-05	0.000118235
NLRP2	ENSG00000022556.15	chr19	q13.42	CellTypeSpecific	17	-1.00147	0.316599	0.576342	0.564384	0.430367	0.999338	0.999698	7.8e-05	1.12e-05	0.00021275
MRI1	ENSG00000037757.13	chr19	p13.13	CellTypeSpecific	19	-0.677951	0.497803	0.898763	0.368779	0.430432	0.999338	0.999735	8.19e-06	8.13e-05	0.000175499
PNKP	ENSG00000039650.11	chr19	q13.33	CellTypeSpecific	4	0.352049	0.724802	-0.38146	0.702862	0.714133	0.999338	0.999811	2.39e-05	7.47e-05	9.03e-05
AP2S1	ENSG00000042753.11	chr19	q13.32	NonSpecific	1	-0.597458	0.550202	-0.597458	0.550202	0.550202	0.999338	NA	NA	NA	NA
ZNF112	ENSG00000062370.16	chr19	q13.31	CellTypeSpecific	34	0.178425	0.858389	1.2715	0.203552	0.614608	0.999338	0.993297	8.03e-07	0.00604029	0.000661467
SLC6A16	ENSG00000063127.15	chr19	q13.33	CellTypeSpecific	15	-0.545589	0.585348	-1.24892	0.211695	0.352369	0.993525	0.999228	1.92e-06	0.000450621	0.000319023
SPHK2	ENSG00000063176.15	chr19	q13.33	NonSpecific	2	-0.34046	0.73351	-0.34046	0.73351	0.73351	0.999338	NA	NA	NA	NA
ISOC2	ENSG00000063241.7	chr19	q13.42	CellTypeSpecific	12	0.709195	0.478203	-1.38358	0.166486	0.266483	0.94487	0.999292	1.79e-06	0.000318075	0.000388451
TMEM161A	ENSG00000064545.14	chr19	p13.11	NonSpecific	2	2.87363	0.00405786	2.87363	0.00405786	0.00405786	0.224215	NA	NA	NA	NA
LPAR2	ENSG00000064547.13	chr19	p13.11	CellTypeSpecific	6	1.832	0.0669511	-1.73558	0.0826382	0.073987	0.752282	0.998631	8.29e-06	9.37e-06	0.00135149
SUGP2	ENSG00000064607.16	chr19	p13.11	NonSpecific	2	-0.304136	0.761024	-0.304136	0.761024	0.761024	0.999338	NA	NA	NA	NA
CNN2	ENSG00000064666.14	chr19	p13.3	NonSpecific	1	0.8159	0.414558	0.8159	0.414558	0.414558	0.99691	NA	NA	NA	NA
ABCA7	ENSG00000064687.12	chr19	p13.3	CellTypeSpecific	27	-1.08529	0.277792	1.28999	0.197053	0.231821	0.929663	0.999589	5.75e-06	4.8e-05	0.000356963
WDR18	ENSG00000065268.10	chr19	p13.3	NonSpecific	14	0.666829	0.504881	0.666829	0.504881	0.504881	0.999338	NA	NA	NA	NA
RNF126	ENSG00000070423.17	chr19	p13.3	CellTypeSpecific	6	1.84826	0.0645651	-1.77363	0.0761237	0.0698772	0.750639	0.998539	7.48e-06	9.76e-06	0.0014438
AP1M1	ENSG00000072958.8	chr19	p13.11	CellTypeSpecific	11	1.21763	0.223363	1.21763	0.223363	0.223363	0.92253	0.999596	1.06e-05	2.39e-05	0.000369276
PVR	ENSG00000073008.14	chr19	q13.31	CellTypeSpecific	17	-1.6504	0.0988612	-0.634842	0.525532	0.185458	0.907806	0.998562	0.00057802	1.81e-06	0.000857807
GPATCH1	ENSG00000076650.6	chr19	q13.11	NonSpecific	8	0.726265	0.467677	0.726265	0.467677	0.467677	0.999338	NA	NA	NA	NA
ICAM3	ENSG00000076662.9	chr19	p13.2	NonSpecific	1	0.581022	0.561226	0.581022	0.561226	0.561226	0.999338	NA	NA	NA	NA
XAB2	ENSG00000076924.11	chr19	p13.2	CellTypeSpecific	20	0.43252	0.665363	-0.258108	0.796324	0.743122	0.999338	0.999806	6.22e-05	3.51e-05	9.63e-05
SNRPA	ENSG00000077312.8	chr19	q13.2	CellTypeSpecific	8	-1.3175	0.187672	-0.157259	0.875041	0.637266	0.999338	0.9944	0.00452023	2.11e-06	0.00107719
SIRT6	ENSG00000077463.14	chr19	p13.3	NonSpecific	4	3.14088	0.00168442	3.14088	0.00168442	0.00168442	0.128437	NA	NA	NA	NA
DNM2	ENSG00000079805.16	chr19	p13.2	CellTypeSpecific	11	0.311031	0.755777	0.351941	0.724883	0.741037	0.999338	0.999807	2.37e-05	8.31e-05	8.59e-05
ZNF506	ENSG00000081665.13	chr19	p13.11	CellTypeSpecific	6	-0.0146813	0.988286	0.0262784	0.979035	0.984969	0.999338	0.999723	3.49e-05	0.000195176	4.65e-05
ZNF586	ENSG00000083828.15	chr19	q13.43	CellTypeSpecific	11	-0.28982	0.771954	0.394461	0.693241	0.737003	0.999338	0.999787	1.8e-05	0.000107433	8.79e-05
RPS5	ENSG00000083845.8	chr19	q13.43	CellTypeSpecific	5	-0.182467	0.855216	0.190504	0.848914	0.852127	0.999338	0.999803	3.33e-05	9.32e-05	7.01e-05
ITPKC	ENSG00000086544.2	chr19	q13.2	NonSpecific	4	-0.671461	0.501927	-0.671461	0.501927	0.501927	0.999338	NA	NA	NA	NA
HSD17B14	ENSG00000087076.8	chr19	q13.33	CellTypeSpecific	6	-1.52103	0.128254	1.43841	0.150319	0.138468	0.858557	0.999325	1.07e-05	1.38e-05	0.000650456
CNOT3	ENSG00000088038.17	chr19	q13.42	CellTypeSpecific	13	0.434586	0.663863	-0.441798	0.658635	0.661261	0.999338	0.999814	2.4e-05	6.17e-05	9.99e-05
GP6	ENSG00000088053.11	chr19	q13.42	CellTypeSpecific	20	-1.45589	0.145423	1.72662	0.0842351	0.106988	0.811239	0.999083	3.04e-06	3.96e-05	0.000874651
FXYD5	ENSG00000089327.14	chr19	q13.12	CellTypeSpecific	23	-0.124766	0.900709	0.224325	0.822504	0.872051	0.999338	0.999742	1.96e-05	0.000168854	6.96e-05
ZNF302	ENSG00000089335.20	chr19	q13.11	CellTypeSpecific	22	0.350795	0.725742	-0.283632	0.776692	0.75328	0.999338	0.99982	3.93e-05	5.42e-05	8.65e-05
GRAMD1A	ENSG00000089351.14	chr19	q13.11	CellTypeSpecific	7	0.645017	0.518916	-0.24969	0.802827	0.700917	0.999338	0.999703	0.000142371	1.6e-05	0.000139077
GMIP	ENSG00000089639.10	chr19	p13.11	CellTypeSpecific	18	-1.74381	0.0811928	1.97961	0.0477473	0.0601842	0.737225	0.998275	2.5e-06	2.68e-05	0.00169547
ANKRD24	ENSG00000089847.12	chr19	p13.3	CellTypeSpecific	4	1.15754	0.24705	-1.16807	0.242778	0.244899	0.931093	0.999632	1.08e-05	2.62e-05	0.000331163
STRN4	ENSG00000090372.14	chr19	q13.32	CellTypeSpecific	13	0.798959	0.424314	-1.00065	0.316996	0.366688	0.996721	0.999716	7.79e-06	6.61e-05	0.000209828
CERS4	ENSG00000090661.11	chr19	p13.2	CellTypeSpecific	7	-0.111309	0.911371	0.283006	0.777173	0.871579	0.999338	0.999662	1.33e-05	0.000249412	7.56e-05
IL12RB1	ENSG00000096996.15	chr19	p13.11	CellTypeSpecific	17	1.01137	0.311837	-1.07427	0.282701	0.296776	0.957415	0.99969	1.04e-05	3.54e-05	0.000263781
OCEL1	ENSG00000099330.8	chr19	p13.11	CellTypeSpecific	18	-0.121625	0.903196	0.418081	0.675888	0.845884	0.999338	0.999505	7.89e-06	0.000392304	9.44e-05
CATSPERG	ENSG00000099338.22	chr19	q13.2	CellTypeSpecific	10	-0.348675	0.727333	0.512575	0.608249	0.674427	0.999338	0.99977	1.34e-05	0.000115724	0.0001011
2026-03-02	ENSG00000099785.10	chr19	p13.2	CellTypeSpecific	14	1.5619	0.118311	-1.62403	0.10437	0.110922	0.817552	0.999137	5.88e-06	1.94e-05	0.000838032
POLR2E	ENSG00000099817.11	chr19	p13.3	CellTypeSpecific	11	0.74407	0.456834	-0.730356	0.465173	0.460997	0.999338	0.999786	1.84e-05	3.94e-05	0.000156359
POLRMT	ENSG00000099821.13	chr19	p13.3	CellTypeSpecific	8	0.49254	0.622337	0.249893	0.80267	0.733736	0.999338	0.999785	8.17e-05	2.71e-05	0.00010612
ACP5	ENSG00000102575.10	chr19	p13.2	CellTypeSpecific	14	-1.0009	0.316873	1.09518	0.273437	0.29404	0.95455	0.999685	9.33e-06	3.89e-05	0.000267053
MAN2B1	ENSG00000104774.12	chr19	p13.13	CellTypeSpecific	17	-0.592883	0.553259	0.609878	0.541942	0.547616	0.999338	0.999803	1.92e-05	5.15e-05	0.000126479
TULP2	ENSG00000104804.7	chr19	q13.33	CellTypeSpecific	8	-0.912837	0.361329	1.60504	0.108485	0.174074	0.900798	0.999151	1.35e-06	0.000263613	0.000583796
NFKBIB	ENSG00000104825.16	chr19	q13.2	CellTypeSpecific	3	-2.01428	0.0439802	1.13215	0.257571	0.0766445	0.752282	0.998267	0.00020259	1.32e-06	0.0015287
LHB	ENSG00000104826.12	chr19	q13.33	NonSpecific	1	1.97959	0.0477494	1.97959	0.0477494	0.0477494	0.700036	NA	NA	NA	NA
SARS2	ENSG00000104835.14	chr19	q13.2	CellTypeSpecific	7	-0.306046	0.75957	0.387165	0.698634	0.731674	0.999338	0.999796	1.97e-05	9.61e-05	8.8e-05
SNRNP70	ENSG00000104852.14	chr19	q13.33	CellTypeSpecific	2	-0.128216	0.897978	0.175853	0.860409	0.881979	0.999338	0.999777	2.7e-05	0.000129791	6.62e-05
CLPTM1	ENSG00000104853.15	chr19	q13.32	CellTypeSpecific	10	1.05724	0.290403	-0.51493	0.606602	0.433252	0.999338	0.999622	0.000127084	8.25e-06	0.000242363
FCGRT	ENSG00000104870.12	chr19	q13.33	CellTypeSpecific	14	0.442217	0.658332	0.0427879	0.965871	0.936133	0.999338	0.999194	0.000628592	1.3e-05	0.000164795
PEX11G	ENSG00000104883.7	chr19	p13.2	CellTypeSpecific	18	1.50893	0.131317	-0.984602	0.32482	0.192258	0.907806	0.999422	6.52e-05	5.1e-06	0.000507437
ERCC2	ENSG00000104884.14	chr19	q13.32	CellTypeSpecific	12	1.54654	0.121975	-1.00013	0.317245	0.181105	0.906141	0.99938	6.9e-05	4.66e-06	0.000545832
PLEKHJ1	ENSG00000104886.11	chr19	p13.3	CellTypeSpecific	7	-0.519277	0.603568	0.41146	0.680735	0.644413	0.999338	0.999816	3.66e-05	3.96e-05	0.00010727
AMH	ENSG00000104899.7	chr19	p13.3	CellTypeSpecific	8	0.55156	0.58125	-0.430378	0.666921	0.626482	0.999338	0.999814	3.71e-05	3.69e-05	0.000111769
DKKL1	ENSG00000104901.6	chr19	q13.33	NonSpecific	11	1.11426	0.265166	1.11426	0.265166	0.265166	0.94487	NA	NA	NA	NA
STX10	ENSG00000104915.14	chr19	p13.13	NonSpecific	5	0.583296	0.559694	0.583296	0.559694	0.559694	0.999338	NA	NA	NA	NA
FCER2	ENSG00000104921.14	chr19	p13.2	NonSpecific	2	0.0878749	0.929976	0.0878749	0.929976	0.929976	0.999338	NA	NA	NA	NA
DMPK	ENSG00000104936.17	chr19	q13.32	CellTypeSpecific	14	0.00512371	0.995912	0.0179256	0.985698	0.993641	0.999338	0.99965	2.59e-05	0.000281748	4.19e-05
CLEC4M	ENSG00000104938.16	chr19	p13.2	NonSpecific	4	0.773638	0.439145	0.773638	0.439145	0.439145	0.999338	NA	NA	NA	NA
TLE6	ENSG00000104953.19	chr19	p13.3	CellTypeSpecific	5	0.969459	0.332316	-0.936667	0.34893	0.340505	0.98554	0.999731	1.55e-05	2.9e-05	0.000225
PTOV1	ENSG00000104960.15	chr19	q13.33	CellTypeSpecific	7	0.109304	0.912962	-0.250819	0.801954	0.877993	0.999338	0.999692	1.54e-05	0.000220537	7.21e-05
AES	ENSG00000104964.14	chr19	p13.3	CellTypeSpecific	2	-1.33764	0.181014	1.29706	0.19461	0.187595	0.907806	0.999516	1.09e-05	1.88e-05	0.000454491
SGTA	ENSG00000104969.9	chr19	p13.3	NonSpecific	6	-1.38525	0.165975	-1.38525	0.165975	0.165975	0.892585	NA	NA	NA	NA
MED25	ENSG00000104973.16	chr19	q13.33	NonSpecific	1	-0.57	0.568678	-0.57	0.568678	0.568678	0.999338	NA	NA	NA	NA
TIMM44	ENSG00000104980.7	chr19	p13.2	CellTypeSpecific	16	-2.41199	0.0158659	2.68419	0.00727064	0.00997222	0.387103	0.986784	9.81e-07	1.56e-05	0.0131996
CCDC61	ENSG00000104983.8	chr19	q13.32	CellTypeSpecific	2	-0.34502	0.730079	0.811882	0.416859	0.594924	0.999338	0.999529	4.58e-06	0.000310301	0.000155877
IL27RA	ENSG00000104998.3	chr19	p13.12	NonSpecific	1	-0.00473934	0.996219	-0.00473934	0.996219	0.996219	0.999338	NA	NA	NA	NA
C19orf44	ENSG00000105072.8	chr19	p13.11	NonSpecific	6	0.283207	0.777018	0.283207	0.777018	0.777018	0.999338	NA	NA	NA	NA
OLFM2	ENSG00000105088.8	chr19	p13.2	CellTypeSpecific	6	0.14567	0.884182	-0.0623738	0.950265	0.9302	0.999338	0.999786	8.99e-05	5.61e-05	6.81e-05
RASAL3	ENSG00000105122.12	chr19	p13.12	CellTypeSpecific	6	-0.25363	0.799781	0.14058	0.888202	0.855645	0.999338	0.999804	6.92e-05	4.9e-05	7.74e-05
ZNF419	ENSG00000105136.20	chr19	q13.43	NonSpecific	20	0.909489	0.363092	0.909489	0.363092	0.363092	0.996721	NA	NA	NA	NA
SYDE1	ENSG00000105137.12	chr19	p13.12	CellTypeSpecific	6	0.338585	0.734923	-0.238243	0.811692	0.778721	0.999338	0.999817	4.91e-05	4.89e-05	8.5e-05
CCNE1	ENSG00000105173.13	chr19	q12	CellTypeSpecific	20	0.456306	0.64817	-0.547484	0.584046	0.617349	0.999338	0.999797	1.64e-05	7.68e-05	0.000109609
PDCD5	ENSG00000105185.11	chr19	q13.11	CellTypeSpecific	5	0.161154	0.871972	-0.13682	0.891173	0.882315	0.999338	0.999806	4.41e-05	8.25e-05	6.72e-05
ANKRD27	ENSG00000105186.15	chr19	q13.11	NonSpecific	9	1.28583	0.198503	1.28583	0.198503	0.198503	0.912312	NA	NA	NA	NA
FBL	ENSG00000105202.8	chr19	q13.2	CellTypeSpecific	12	-0.351604	0.725135	0.0474409	0.962162	0.93206	0.999338	0.999491	0.000367348	1.84e-05	0.000123092
PLD3	ENSG00000105223.19	chr19	q13.2	CellTypeSpecific	19	-0.286275	0.774667	2.03495	0.0418563	0.0965167	0.811239	0.932111	1.43e-07	0.062098	0.00579103
CLIP3	ENSG00000105270.14	chr19	q13.12	CellTypeSpecific	6	-0.901468	0.36734	0.503275	0.614771	0.489555	0.999338	0.999723	8.04e-05	1.31e-05	0.000183618
PRKD2	ENSG00000105287.12	chr19	q13.32	CellTypeSpecific	3	-1.02257	0.306512	1.36606	0.171919	0.223537	0.92253	0.999536	3.78e-06	7.68e-05	0.000383522
CACTIN	ENSG00000105298.13	chr19	p13.3	NonSpecific	2	-0.273845	0.784204	-0.273845	0.784204	0.784204	0.999338	NA	NA	NA	NA
CCDC9	ENSG00000105321.12	chr19	q13.32	NonSpecific	3	-0.288952	0.772618	-0.288952	0.772618	0.772618	0.999338	NA	NA	NA	NA
FZR1	ENSG00000105325.13	chr19	p13.3	CellTypeSpecific	6	-0.278026	0.780992	0.42526	0.670647	0.734195	0.999338	0.999767	1.5e-05	0.000127419	9.03e-05
TGFB1	ENSG00000105329.9	chr19	q13.2	CellTypeSpecific	9	-0.387429	0.698439	0.696959	0.485828	0.60354	0.999338	0.999695	7.61e-06	0.000169412	0.000127885
DMAC2	ENSG00000105341.18	chr19	q13.2	CellTypeSpecific	1	0.774725	0.438502	0.774725	0.438502	0.438502	0.999338	0.999778	1.68e-05	3.94e-05	0.000165849
PLIN3	ENSG00000105355.8	chr19	p13.3	CellTypeSpecific	25	-1.39287	0.16366	-1.52782	0.126557	0.142898	0.868874	0.999343	5.35e-06	2.84e-05	0.000623146
MRPL4	ENSG00000105364.13	chr19	p13.2	CellTypeSpecific	7	-0.768515	0.442181	0.0160088	0.987227	0.974307	0.999338	0.991398	0.00783984	4.19e-06	0.00075818
NOP53	ENSG00000105373.18	chr19	q13.33	CellTypeSpecific	11	0.586034	0.557853	-0.380006	0.703941	0.63847	0.999338	0.999802	5.35e-05	2.82e-05	0.000116515
BABAM1	ENSG00000105393.15	chr19	p13.11	CellTypeSpecific	7	-0.57421	0.565826	0.553745	0.579754	0.572825	0.999338	0.999809	2.29e-05	4.75e-05	0.000120144
TYK2	ENSG00000105397.13	chr19	p13.2	CellTypeSpecific	12	1.60819	0.107793	-1.08224	0.279145	0.158788	0.892261	0.999318	5.95e-05	4.49e-06	0.000618128
RABAC1	ENSG00000105404.10	chr19	q13.2	CellTypeSpecific	20	0.829872	0.406611	0.220292	0.825643	0.68759	0.999338	0.999426	0.000349135	8.42e-06	0.00021659
CYTH2	ENSG00000105443.13	chr19	q13.33	NonSpecific	1	-0.293532	0.769115	-0.293532	0.769115	0.769115	0.999338	NA	NA	NA	NA
GRWD1	ENSG00000105447.12	chr19	q13.33	CellTypeSpecific	2	0.555831	0.578326	-0.613532	0.539524	0.559147	0.999338	0.999799	1.7e-05	6.05e-05	0.000123332
CCDC114	ENSG00000105479.15	chr19	q13.33	NonSpecific	10	1.2255	0.220386	1.2255	0.220386	0.220386	0.92253	NA	NA	NA	NA
CARD8	ENSG00000105483.17	chr19	q13.33	CellTypeSpecific	16	-1.33018	0.183458	1.42553	0.154004	0.167567	0.892682	0.999449	6.61e-06	2.72e-05	0.000516959
LIG1	ENSG00000105486.13	chr19	q13.33	NonSpecific	3	-0.0621916	0.95041	-0.0621916	0.95041	0.95041	0.999338	NA	NA	NA	NA
ZNF175	ENSG00000105497.7	chr19	q13.41	CellTypeSpecific	17	2.18979	0.0285391	-2.05666	0.0397193	0.0332169	0.646669	0.996564	6.8e-06	5.6e-06	0.00342398
PLA2G4C	ENSG00000105499.13	chr19	q13.33	CellTypeSpecific	18	0.383558	0.701306	-1.60007	0.109584	0.245589	0.931321	0.994632	5.22e-07	0.00438192	0.000985921
SIGLEC5	ENSG00000105501.12	chr19	q13.41	CellTypeSpecific	12	-0.30508	0.760305	0.983006	0.325605	0.571468	0.999338	0.999056	2.43e-06	0.000714259	0.000227464
TMEM205	ENSG00000105518.13	chr19	p13.2	CellTypeSpecific	3	-0.104551	0.916732	0.740053	0.459268	0.838828	0.999338	0.99812	2.52e-06	0.00167574	0.000201292
CAPS	ENSG00000105519.15	chr19	p13.3	NonSpecific	4	0.237941	0.811927	0.237941	0.811927	0.811927	0.999338	NA	NA	NA	NA
PLPPR2	ENSG00000105520.10	chr19	p13.2	CellTypeSpecific	16	0.704326	0.48123	-0.666519	0.505079	0.493145	0.999338	0.999795	2.11e-05	3.88e-05	0.000144657
FAM83E	ENSG00000105523.3	chr19	q13.33	CellTypeSpecific	21	0.454085	0.649768	-0.575189	0.565163	0.609463	0.999338	0.999789	1.46e-05	8.43e-05	0.00011225
MIER2	ENSG00000105556.11	chr19	p13.3	CellTypeSpecific	11	-0.107675	0.914253	0.251726	0.801253	0.879096	0.999338	0.999688	1.51e-05	0.000225108	7.22e-05
PPP2R1A	ENSG00000105568.17	chr19	q13.41	CellTypeSpecific	22	-1.12136	0.262135	0.722986	0.469688	0.349623	0.991397	0.999677	5.85e-05	1.04e-05	0.000254585
TNPO2	ENSG00000105576.15	chr19	p13.13	CellTypeSpecific	7	0.862168	0.388595	-0.913795	0.360824	0.374458	0.996721	0.999747	1.26e-05	4.07e-05	0.000200112
GCDH	ENSG00000105607.12	chr19	p13.13	CellTypeSpecific	14	-2.90325	0.00369313	2.72865	0.00635951	0.00467273	0.2437	0.967824	4e-06	2.03e-06	0.0321703
MAST1	ENSG00000105613.9	chr19	p13.13	NonSpecific	4	0.0742162	0.940838	0.0742162	0.940838	0.940838	0.999338	NA	NA	NA	NA
ARRDC2	ENSG00000105643.9	chr19	p13.11	CellTypeSpecific	18	0.622256	0.533773	0.507477	0.61182	0.573922	0.999338	0.999809	3.25e-05	3.48e-05	0.000123564
UPK1A	ENSG00000105668.7	chr19	q13.12	CellTypeSpecific	9	-0.0890898	0.929011	0.0076805	0.993872	0.988706	0.999338	0.999609	0.000279994	3.53e-05	7.58e-05
COPE	ENSG00000105669.13	chr19	p13.11	NonSpecific	4	0.541047	0.588475	0.541047	0.588475	0.588475	0.999338	NA	NA	NA	NA
MAG	ENSG00000105695.14	chr19	q13.12	NonSpecific	2	-0.898933	0.368688	-0.898933	0.368688	0.368688	0.996721	NA	NA	NA	NA
LSR	ENSG00000105699.16	chr19	q13.12	CellTypeSpecific	6	0.0946325	0.924607	0.621731	0.534119	0.860004	0.999338	0.998644	3.4e-06	0.00119651	0.000155795
KXD1	ENSG00000105700.10	chr19	p13.11	CellTypeSpecific	9	0.656781	0.511322	-0.122304	0.902658	0.822327	0.999338	0.999351	0.000449411	1.03e-05	0.000188851
ZNF14	ENSG00000105708.8	chr19	p13.11	CellTypeSpecific	11	-0.76979	0.441425	-0.582395	0.560301	0.500893	0.999338	0.999788	3.67e-05	2.46e-05	0.000150273
SIPA1L3	ENSG00000105738.10	chr19	q13.13	CellTypeSpecific	5	-0.877901	0.379997	0.840599	0.400572	0.390165	0.996721	0.999759	1.74e-05	3.18e-05	0.000191507
ZNF85	ENSG00000105750.14	chr19	p12	CellTypeSpecific	22	1.48774	0.136819	-0.910356	0.362635	0.206259	0.912683	0.999422	8.41e-05	4.71e-06	0.000488858
ETHE1	ENSG00000105755.7	chr19	q13.31	CellTypeSpecific	18	-0.201404	0.840383	0.908976	0.363363	0.69079	0.999338	0.998586	2.25e-06	0.00118158	0.000230144
SMG9	ENSG00000105771.13	chr19	q13.31	CellTypeSpecific	13	0.071145	0.943282	-1.00998	0.312503	0.876294	0.999338	0.99097	1.04e-06	0.0085048	0.000524622
RPL28	ENSG00000108107.14	chr19	q13.42	CellTypeSpecific	24	-0.331556	0.740225	0.0289302	0.97692	0.95698	0.999338	0.999313	0.00053425	1.65e-05	0.000135808
GRIN3B	ENSG00000116032.5	chr19	p13.3	NonSpecific	8	-1.36401	0.172564	-1.36401	0.172564	0.172564	0.897137	NA	NA	NA	NA
CD3EAP	ENSG00000117877.10	chr19	q13.32	CellTypeSpecific	23	-1.99646	0.0458835	-1.09859	0.271949	0.0802909	0.76177	0.998298	0.000221293	1.32e-06	0.00147934
ZFP30	ENSG00000120784.15	chr19	q13.12	CellTypeSpecific	4	1.61933	0.105377	-1.59982	0.109639	0.107467	0.811239	0.999106	7.58e-06	1.46e-05	0.000871839
A1BG	ENSG00000121410.11	chr19	q13.43	CellTypeSpecific	8	0.393448	0.693989	-0.310901	0.755876	0.727517	0.999338	0.99982	3.96e-05	4.91e-05	9.12e-05
ZSCAN18	ENSG00000121413.12	chr19	q13.43	CellTypeSpecific	1	-0.081448	0.935086	-0.081448	0.935086	0.935086	0.999338	0.999786	4.24e-05	0.000112618	5.87e-05
ZNF211	ENSG00000121417.13	chr19	q13.43	CellTypeSpecific	5	0.382834	0.701843	-0.520357	0.602815	0.65639	0.999338	0.999782	1.45e-05	9.99e-05	0.000103112
DDX39A	ENSG00000123136.14	chr19	p13.12	CellTypeSpecific	5	1.4251	0.154128	-1.48578	0.137338	0.145284	0.86929	0.99936	6.82e-06	2.24e-05	0.000611029
ADGRE5	ENSG00000123146.19	chr19	p13.12	CellTypeSpecific	3	-1.10774	0.267973	0.145286	0.884485	0.727956	0.999338	0.997269	0.00213626	3.38e-06	0.000591339
PEPD	ENSG00000124299.13	chr19	q13.11	CellTypeSpecific	21	0.159768	0.873064	-0.469434	0.638759	0.804651	0.999338	0.999557	7.83e-06	0.000335883	9.91e-05
CHST8	ENSG00000124302.12	chr19	q13.11	CellTypeSpecific	16	0.391039	0.695768	-0.328577	0.742476	0.720537	0.999338	0.99982	3.58e-05	5.26e-05	9.13e-05
HIF3A	ENSG00000124440.15	chr19	q13.32	CellTypeSpecific	6	-0.125101	0.900444	0.666264	0.505242	0.81803	0.999338	0.998854	3.45e-06	0.00098529	0.000157384
ZNF45	ENSG00000124459.11	chr19	q13.31	CellTypeSpecific	6	-0.00391264	0.996878	0.0276291	0.977958	0.99453	0.999338	0.999525	1.76e-05	0.000414224	4.37e-05
MBOAT7	ENSG00000125505.16	chr19	q13.42	CellTypeSpecific	6	0.510516	0.60969	-0.352263	0.724641	0.673311	0.999338	0.999812	4.79e-05	3.46e-05	0.000105514
SLC25A23	ENSG00000125648.14	chr19	p13.3	CellTypeSpecific	10	0.56184	0.574225	0.402465	0.687342	0.635255	0.999338	0.99981	4.4e-05	3.28e-05	0.00011276
GTF2F1	ENSG00000125651.13	chr19	p13.3	CellTypeSpecific	5	0.0472459	0.962317	-0.121429	0.903351	0.94565	0.999338	0.99968	2.01e-05	0.00024082	5.92e-05
CLPP	ENSG00000125656.8	chr19	p13.3	NonSpecific	10	1.77053	0.0766386	1.77053	0.0766386	0.0766386	0.752282	NA	NA	NA	NA
SH2D3A	ENSG00000125731.12	chr19	p13.3	CellTypeSpecific	4	-1.34873	0.177424	1.63612	0.101814	0.129959	0.8425	0.99925	3.22e-06	4.63e-05	0.000700871
TRIP10	ENSG00000125733.17	chr19	p13.3	CellTypeSpecific	6	0.638374	0.52323	-0.549292	0.582805	0.553489	0.999338	0.999807	2.84e-05	3.66e-05	0.000127636
GPR108	ENSG00000125734.15	chr19	p13.3	CellTypeSpecific	25	-0.332176	0.739756	-0.388594	0.697577	0.719816	0.999338	0.999805	2.16e-05	8.44e-05	8.95e-05
OPA3	ENSG00000125741.4	chr19	q13.32	CellTypeSpecific	2	-1.3994	0.161692	0.846186	0.397449	0.239975	0.929766	0.999496	8.33e-05	5.51e-06	0.000414808
SNRPD2	ENSG00000125743.10	chr19	q13.32	CellTypeSpecific	10	2.29239	0.0218832	-1.38015	0.16754	0.0389946	0.664455	0.996851	0.000188599	8.21e-07	0.00295935
EML2	ENSG00000125746.16	chr19	q13.32	CellTypeSpecific	14	-1.28042	0.200396	-0.898484	0.368928	0.265902	0.94487	0.999611	4.52e-05	9.01e-06	0.000335006
SYMPK	ENSG00000125755.18	chr19	q13.32	CellTypeSpecific	14	0.0873638	0.930382	1.31127	0.189765	0.814066	0.999338	0.975358	5.43e-07	0.0233971	0.00124454
NCLN	ENSG00000125912.10	chr19	p13.3	NonSpecific	4	-0.74116	0.458596	-0.74116	0.458596	0.458596	0.999338	NA	NA	NA	NA
CAPNS1	ENSG00000126247.10	chr19	q13.12	CellTypeSpecific	13	-0.0631367	0.949658	0.177928	0.858779	0.925376	0.999338	0.999653	1.62e-05	0.000265257	6.52e-05
GPR42	ENSG00000126251.6	chr19	q13.12	NonSpecific	1	-0.428571	0.668235	-0.428571	0.668235	0.668235	0.999338	NA	NA	NA	NA
UBA2	ENSG00000126261.12	chr19	q13.11	NonSpecific	3	0.363903	0.71593	0.363903	0.71593	0.71593	0.999338	NA	NA	NA	NA
FFAR1	ENSG00000126266.3	chr19	q13.12	CellTypeSpecific	10	-1.05143	0.293059	1.19595	0.231716	0.259637	0.94487	0.99964	7.38e-06	4.21e-05	0.000310443
COX6B1	ENSG00000126267.8	chr19	q13.12	CellTypeSpecific	7	0.433335	0.664772	-0.328403	0.742607	0.707267	0.999338	0.999819	4.16e-05	4.38e-05	9.58e-05
IRF3	ENSG00000126456.15	chr19	q13.33	CellTypeSpecific	10	-2.34672	0.0189396	2.81182	0.00492625	0.00781963	0.342257	0.983836	4.78e-07	3.32e-05	0.0161299
PRR12	ENSG00000126464.13	chr19	q13.33	CellTypeSpecific	19	-0.452127	0.651177	-0.170836	0.864353	0.798016	0.999338	0.999744	0.000124829	2.4e-05	0.000106856
TSKS	ENSG00000126467.10	chr19	q13.33	CellTypeSpecific	6	0.39727	0.691168	-0.58339	0.559631	0.631212	0.999338	0.999764	1.19e-05	0.000113081	0.000110769
ABHD8	ENSG00000127220.5	chr19	p13.11	CellTypeSpecific	4	-1.97022	0.0488133	-0.75	0.453255	0.0934215	0.804254	0.997027	0.00112671	8.55e-07	0.00184576
ADGRE2	ENSG00000127507.17	chr19	p13.12	CellTypeSpecific	32	1.16991	0.242036	0.531989	0.594734	0.386553	0.996721	0.999522	0.000171094	6.08e-06	0.000300703
SLC35E1	ENSG00000127526.14	chr19	p13.11	CellTypeSpecific	7	-0.465085	0.64187	0.436391	0.662553	0.652386	0.999338	0.999817	2.72e-05	5.32e-05	0.000102327
SMARCA4	ENSG00000127616.17	chr19	p13.2	NonSpecific	5	1.96803	0.0490651	1.96803	0.0490651	0.0490651	0.703755	NA	NA	NA	NA
ZNF835	ENSG00000127903.13	chr19	q13.43	CellTypeSpecific	11	0.032229	0.974289	-0.808654	0.418714	0.947826	0.999338	0.990343	1.27e-06	0.00924559	0.000409835
MRPS12	ENSG00000128626.11	chr19	q13.2	CellTypeSpecific	1	-0.0612245	0.95118	-0.0612245	0.95118	0.95118	0.999338	0.99978	4.44e-05	0.000119524	5.6e-05
KRI1	ENSG00000129347.19	chr19	p13.2	CellTypeSpecific	24	0.808585	0.418754	-1.77466	0.0759533	0.136568	0.854217	0.998301	6.52e-07	0.00079037	0.000907915
CDKN2D	ENSG00000129355.6	chr19	p13.2	CellTypeSpecific	10	0.00981805	0.992166	-0.819939	0.412251	0.984233	0.999338	0.967648	8.04e-07	0.0316473	0.000703746
DOHH	ENSG00000129932.7	chr19	p13.3	CellTypeSpecific	2	-0.365239	0.714933	0.153086	0.87833	0.826063	0.999338	0.999774	0.000101921	3.13e-05	9.3e-05
SHC2	ENSG00000129946.10	chr19	p13.3	CellTypeSpecific	13	0.396482	0.691749	-0.329562	0.741731	0.718336	0.999338	0.99982	3.63e-05	5.15e-05	9.19e-05
DOCK6	ENSG00000130158.13	chr19	p13.2	CellTypeSpecific	3	0.50219	0.615534	-0.466428	0.640909	0.628437	0.999338	0.999816	2.68e-05	4.98e-05	0.000107444
ANGPTL8	ENSG00000130173.13	chr19	p13.2	CellTypeSpecific	10	0.0689354	0.945041	-0.237744	0.81208	0.914055	0.999338	0.999582	1.22e-05	0.000333721	7.24e-05
FAM98C	ENSG00000130244.12	chr19	q13.2	NonSpecific	9	-0.193415	0.846634	-0.193415	0.846634	0.846634	0.999338	NA	NA	NA	NA
RPL36	ENSG00000130255.12	chr19	p13.3	CellTypeSpecific	12	-0.730026	0.465374	2.5357	0.0112221	0.0223307	0.583789	0.956835	6.24e-08	0.031548	0.0116172
ATP8B3	ENSG00000130270.16	chr19	p13.3	NonSpecific	5	-1.18758	0.235	-1.18758	0.235	0.235	0.929663	NA	NA	NA	NA
GTPBP3	ENSG00000130299.16	chr19	p13.11	CellTypeSpecific	18	-1.29444	0.195515	1.25815	0.208338	0.201751	0.912385	0.999552	1.12e-05	2e-05	0.000417162
PLVAP	ENSG00000130300.8	chr19	p13.11	NonSpecific	4	-0.627975	0.53002	-0.627975	0.53002	0.53002	0.999338	NA	NA	NA	NA
MRPL34	ENSG00000130312.6	chr19	p13.11	CellTypeSpecific	16	-1.18745	0.235049	1.85256	0.0639455	0.102268	0.811239	0.998837	1.05e-06	0.000182516	0.000979493
LSM7	ENSG00000130332.14	chr19	p13.3	CellTypeSpecific	5	-0.195825	0.844747	0.102259	0.918551	0.892715	0.999338	0.999799	7.42e-05	5.44e-05	7.2e-05
ACTN4	ENSG00000130402.11	chr19	q13.2	CellTypeSpecific	6	0.646369	0.51804	0.534204	0.5932	0.556411	0.999338	0.999807	3.11e-05	3.41e-05	0.00012803
SSBP4	ENSG00000130511.15	chr19	p13.11	CellTypeSpecific	5	2.19166	0.0284039	-2.19195	0.028383	0.0283934	0.619816	0.99587	3.91e-06	8.22e-06	0.00411787
PGPEP1	ENSG00000130517.13	chr19	p13.11	CellTypeSpecific	10	-0.953663	0.340254	-0.014598	0.988353	0.976262	0.999338	0.977537	0.020867	2.73e-06	0.00159309
IQCN	ENSG00000130518.16	chr19	p13.11	CellTypeSpecific	5	2.69911	0.00695251	-0.356591	0.721398	0.0141562	0.475302	0.582432	0.355433	6.06e-08	0.0621352
LSM4	ENSG00000130520.10	chr19	p13.11	CellTypeSpecific	16	0.619682	0.535467	0.413946	0.678914	0.613045	0.999338	0.999801	5.02e-05	2.73e-05	0.000121653
TRPM4	ENSG00000130529.15	chr19	q13.33	CellTypeSpecific	23	-1.70344	0.0884867	0.0360371	0.971253	0.917452	0.999338	0.74695	0.238365	5.67e-07	0.0146847
PAK4	ENSG00000130669.17	chr19	q13.2	CellTypeSpecific	6	-2.98498	0.00283601	2.68992	0.00714682	0.00406072	0.224215	0.963873	6.45e-06	1.25e-06	0.0361192
MAP3K10	ENSG00000130758.7	chr19	q13.2	CellTypeSpecific	4	0.0953332	0.92405	-0.0279604	0.977694	0.965458	0.999338	0.99976	0.000119467	5.55e-05	6.46e-05
ZNF317	ENSG00000130803.14	chr19	p13.2	CellTypeSpecific	20	-1.23145	0.218154	1.61607	0.106079	0.144099	0.86929	0.999296	2.6e-06	7e-05	0.000631641
ZNF426	ENSG00000130818.11	chr19	p13.2	NonSpecific	1	1.55	0.121142	1.55	0.121142	0.121142	0.830081	NA	NA	NA	NA
LRP3	ENSG00000130881.13	chr19	q13.11	NonSpecific	4	-0.509181	0.610625	-0.509181	0.610625	0.610625	0.999338	NA	NA	NA	NA
HAUS8	ENSG00000131351.14	chr19	p13.11	NonSpecific	12	0.180621	0.856665	0.180621	0.856665	0.856665	0.999338	NA	NA	NA	NA
NAPSA	ENSG00000131400.7	chr19	q13.33	CellTypeSpecific	2	-0.0187596	0.985033	0.00352612	0.997187	0.995263	0.999338	0.999748	0.000131536	7.07e-05	5e-05
ZNF304	ENSG00000131845.14	chr19	q13.43	NonSpecific	4	-1.11672	0.264116	-1.11672	0.264116	0.264116	0.94487	NA	NA	NA	NA
ZNF132	ENSG00000131849.11	chr19	q13.43	CellTypeSpecific	20	-0.521069	0.602319	0.796353	0.425827	0.515213	0.999338	0.999725	7.78e-06	0.00011976	0.000147326
RHPN2	ENSG00000131941.7	chr19	q13.11	CellTypeSpecific	9	-1.22534	0.220447	1.07303	0.283256	0.24877	0.936174	0.999633	1.88e-05	1.62e-05	0.000331857
FAAP24	ENSG00000131944.9	chr19	q13.11	CellTypeSpecific	8	-0.169552	0.865363	0.503604	0.614539	0.79115	0.999338	0.999537	7.21e-06	0.00035122	0.00010424
BTBD2	ENSG00000133243.8	chr19	p13.3	CellTypeSpecific	11	0.0710796	0.943334	-0.278325	0.780763	0.908598	0.999338	0.999519	1.02e-05	0.000393309	7.8e-05
ZNF414	ENSG00000133250.13	chr19	p13.2	CellTypeSpecific	5	0.276541	0.782133	-0.190057	0.849264	0.821153	0.999338	0.999815	5.22e-05	5.44e-05	7.86e-05
HSPBP1	ENSG00000133265.10	chr19	q13.42	CellTypeSpecific	6	0.333982	0.738393	-0.613636	0.539456	0.65441	0.999338	0.999704	8.72e-06	0.000173028	0.000114413
CSNK1G2	ENSG00000133275.15	chr19	p13.3	CellTypeSpecific	9	0.735028	0.462322	-0.739451	0.459633	0.460977	0.999338	0.999785	1.73e-05	4.18e-05	0.000156105
DHX34	ENSG00000134815.18	chr19	q13.32	CellTypeSpecific	6	-0.346193	0.729197	0.306644	0.759114	0.744834	0.999338	0.999819	3.41e-05	6e-05	8.65e-05
SLC39A3	ENSG00000141873.10	chr19	p13.3	NonSpecific	5	-0.168919	0.86586	-0.168919	0.86586	0.86586	0.999338	NA	NA	NA	NA
FEM1A	ENSG00000141965.4	chr19	p13.3	NonSpecific	2	0.285187	0.775501	0.285187	0.775501	0.775501	0.999338	NA	NA	NA	NA
MVB12A	ENSG00000141971.12	chr19	p13.11	CellTypeSpecific	16	0.59476	0.552004	-0.436007	0.662832	0.610873	0.999338	0.999809	4.15e-05	3.18e-05	0.000117836
DUS3L	ENSG00000141994.15	chr19	p13.3	CellTypeSpecific	7	1.18355	0.236591	-1.25852	0.208204	0.221643	0.92253	0.999589	8.3e-06	3.02e-05	0.000372223
DPP9	ENSG00000142002.16	chr19	p13.3	CellTypeSpecific	4	1.30084	0.193314	-1.01335	0.310891	0.241143	0.929766	0.999602	2.99e-05	1.08e-05	0.0003574
CCDC97	ENSG00000142039.3	chr19	q13.2	CellTypeSpecific	3	0.117275	0.906642	-1.49801	0.13413	0.657638	0.999338	0.964619	3.87e-07	0.0334656	0.00191547
TMEM91	ENSG00000142046.14	chr19	q13.2	CellTypeSpecific	25	0.728397	0.466371	0.0802188	0.936063	0.874459	0.999338	0.998648	0.00106383	7.17e-06	0.000281344
ZFP14	ENSG00000142065.13	chr19	q13.12	NonSpecific	3	1.24997	0.21131	1.24997	0.21131	0.21131	0.915453	NA	NA	NA	NA
GEMIN7	ENSG00000142252.10	chr19	q13.32	NonSpecific	3	-0.0817378	0.934855	-0.0817378	0.934855	0.934855	0.999338	NA	NA	NA	NA
ADAMTS10	ENSG00000142303.13	chr19	p13.2	CellTypeSpecific	13	0.537657	0.590814	0.0339793	0.972894	0.947466	0.999338	0.998508	0.00124147	9.1e-06	0.000240989
MYO1F	ENSG00000142347.16	chr19	p13.2	CellTypeSpecific	20	0.319622	0.749255	-0.430962	0.666496	0.712038	0.999338	0.999787	1.71e-05	0.000103428	9.21e-05
EVI5L	ENSG00000142459.8	chr19	p13.2	NonSpecific	4	-1.82608	0.0678382	-1.82608	0.0678382	0.0678382	0.746553	NA	NA	NA	NA
RPS11	ENSG00000142534.6	chr19	q13.33	NonSpecific	1	-1.84512	0.0650204	-1.84512	0.0650204	0.0650204	0.746553	NA	NA	NA	NA
RCN3	ENSG00000142552.7	chr19	q13.33	CellTypeSpecific	6	-0.773128	0.439447	0.723728	0.469233	0.454239	0.999338	0.999785	2.05e-05	3.47e-05	0.000160029
ZNF614	ENSG00000142556.18	chr19	q13.41	NonSpecific	1	-0.437107	0.662034	-0.437107	0.662034	0.662034	0.999338	NA	NA	NA	NA
ZNF547	ENSG00000152433.14	chr19	q13.43	CellTypeSpecific	5	-1.32321	0.185766	1.73074	0.0834975	0.116085	0.824307	0.999123	2.16e-06	6.87e-05	0.000806417
ZNF773	ENSG00000152439.12	chr19	q13.43	NonSpecific	4	-0.849143	0.395802	-0.849143	0.395802	0.395802	0.99691	NA	NA	NA	NA
ZNF837	ENSG00000152475.6	chr19	q13.43	CellTypeSpecific	3	0.0234973	0.981254	-0.012519	0.990012	0.986966	0.999338	0.999774	7.38e-05	0.00010281	4.9e-05
ZNF221	ENSG00000159905.14	chr19	q13.31	NonSpecific	4	0.720819	0.471021	0.720819	0.471021	0.471021	0.999338	NA	NA	NA	NA
ANKLE1	ENSG00000160117.14	chr19	p13.11	CellTypeSpecific	10	1.03842	0.299076	-2.3745	0.0175728	0.0336889	0.651896	0.992965	1.51e-07	0.00280314	0.00423183
CILP2	ENSG00000160161.9	chr19	p13.11	NonSpecific	1	-2.75	0.00595953	-2.75	0.00595953	0.00595953	0.29138	NA	NA	NA	NA
ZNF66	ENSG00000160229.11	chr19	p12	CellTypeSpecific	7	-0.177153	0.859388	0.177336	0.859244	0.859316	0.999338	0.999804	3.55e-05	9.08e-05	6.93e-05
ZNF208	ENSG00000160321.14	chr19	p12	CellTypeSpecific	63	1.00384	0.315455	-0.9464	0.343944	0.329321	0.977434	0.999723	1.64e-05	2.62e-05	0.000234828
ZNF761	ENSG00000160336.14	chr19	q13.42	CellTypeSpecific	13	0.297182	0.766327	0.589281	0.555673	0.681775	0.999338	0.999683	8.46e-06	0.000197071	0.000111225
ZNF714	ENSG00000160352.15	chr19	p12	CellTypeSpecific	17	0.348199	0.727691	-0.147499	0.882738	0.833146	0.999338	0.999777	9.96e-05	3.28e-05	9.08e-05
C19orf47	ENSG00000160392.13	chr19	q13.2	CellTypeSpecific	13	0.0360012	0.971281	-0.564717	0.572266	0.944165	0.999338	0.996999	2.56e-06	0.00281222	0.00018589
HIPK4	ENSG00000160396.8	chr19	q13.2	CellTypeSpecific	5	-0.542759	0.587296	0.329806	0.741546	0.67546	0.999338	0.9998	6.05e-05	2.87e-05	0.000110641
RDH13	ENSG00000160439.15	chr19	q13.42	NonSpecific	2	1.39534	0.162913	1.39534	0.162913	0.162913	0.892261	NA	NA	NA	NA
MUM1	ENSG00000160953.15	chr19	p13.3	CellTypeSpecific	14	1.37514	0.169087	-0.59524	0.551683	0.291309	0.951957	0.999293	0.000254377	3.73e-06	0.00044844
ZNF333	ENSG00000160961.11	chr19	p13.12	CellTypeSpecific	8	0.0850046	0.932258	-0.0248215	0.980197	0.969313	0.999338	0.999761	0.000118317	5.77e-05	6.31e-05
FBXO27	ENSG00000161243.8	chr19	q13.2	CellTypeSpecific	15	0.299794	0.764334	0.568243	0.56987	0.685413	0.999338	0.999702	9.22e-06	0.000181072	0.000107909
U2AF1L4	ENSG00000161265.14	chr19	q13.12	CellTypeSpecific	22	1.12458	0.260768	-0.994932	0.31977	0.28814	0.949324	0.999683	1.91e-05	1.91e-05	0.000278404
ZNF577	ENSG00000161551.14	chr19	q13.41	CellTypeSpecific	11	-1.79747	0.0722616	1.19184	0.233324	0.112149	0.818984	0.999011	7.04e-05	2.99e-06	0.000915598
TMEM143	ENSG00000161558.10	chr19	q13.33	CellTypeSpecific	10	-0.695048	0.487025	0.774243	0.438787	0.462691	0.999338	0.999777	1.35e-05	5.36e-05	0.000155572
CCDC155	ENSG00000161609.9	chr19	q13.33	NonSpecific	1	0.464286	0.642443	0.464286	0.642443	0.642443	0.999338	NA	NA	NA	NA
ALDH16A1	ENSG00000161618.9	chr19	q13.33	CellTypeSpecific	12	-0.875873	0.381099	0.885209	0.376044	0.378564	0.996721	0.999752	1.46e-05	3.59e-05	0.00019765
SIGLEC11	ENSG00000161640.15	chr19	q13.33	CellTypeSpecific	8	0.115904	0.907728	-0.121149	0.903573	0.905695	0.999338	0.999793	3.78e-05	0.000106622	6.29e-05
SYCE2	ENSG00000161860.7	chr19	p13.13	NonSpecific	4	-2.34059	0.0192533	-2.34059	0.0192533	0.0192533	0.550525	NA	NA	NA	NA
SPC24	ENSG00000161888.11	chr19	p13.2	CellTypeSpecific	7	0.272425	0.785295	-0.800927	0.423174	0.648147	0.999338	0.999364	3.85e-06	0.000470139	0.000162296
WDR88	ENSG00000166359.10	chr19	q13.11	NonSpecific	3	-0.637192	0.524	-0.637192	0.524	0.524	0.999338	NA	NA	NA	NA
ZNF606	ENSG00000166704.11	chr19	q13.43	CellTypeSpecific	4	0.310688	0.756038	-0.378167	0.705306	0.732469	0.999338	0.999801	2.09e-05	9.1e-05	8.76e-05
ZNF667-AS1	ENSG00000166770.10	chr19	q13.43	CellTypeSpecific	21	0.23427	0.814775	1.31695	0.187856	0.504301	0.999338	0.995065	8.2e-07	0.00430932	0.000624678
RAB8A	ENSG00000167461.11	chr19	p13.11	CellTypeSpecific	3	1.80377	0.0712666	-0.914531	0.360438	0.124257	0.830081	0.99875	0.000254032	1.77e-06	0.000994509
ZNF528	ENSG00000167555.13	chr19	q13.41	CellTypeSpecific	15	-0.0193626	0.984552	-1.1856	0.235779	0.967459	0.999338	0.910011	4.21e-07	0.0880379	0.00195028
SERTAD3	ENSG00000167565.12	chr19	q13.2	CellTypeSpecific	5	-0.239309	0.810866	-0.257938	0.796455	0.803891	0.999338	0.999807	2.89e-05	8.72e-05	7.66e-05
PROSER3	ENSG00000167595.14	chr19	q13.12	CellTypeSpecific	13	-0.17845	0.858369	0.183055	0.854755	0.856583	0.999338	0.999804	3.43e-05	9.24e-05	6.96e-05
AXL	ENSG00000167601.11	chr19	q13.2	CellTypeSpecific	9	-0.0262225	0.97908	-0.0245211	0.980437	0.979781	0.999338	0.999768	5.11e-05	0.000131874	4.94e-05
TMC4	ENSG00000167608.11	chr19	q13.42	CellTypeSpecific	7	-0.0827269	0.934069	-0.357471	0.72074	0.890629	0.999338	0.999425	7.88e-06	0.000477642	8.95e-05
LAIR1	ENSG00000167613.15	chr19	q13.42	CellTypeSpecific	3	0.727774	0.466752	-0.564145	0.572655	0.52026	0.999338	0.999796	3.49e-05	2.73e-05	0.000142021
LENG8	ENSG00000167615.16	chr19	q13.42	NonSpecific	5	-1.07838	0.280864	-1.07838	0.280864	0.280864	0.949324	NA	NA	NA	NA
KIR3DL1	ENSG00000167633.18	chr19	q13.42	NonSpecific	1	0.293539	0.76911	0.293539	0.76911	0.76911	0.999338	NA	NA	NA	NA
SPINT2	ENSG00000167642.12	chr19	q13.2	CellTypeSpecific	5	0.813307	0.416042	-1.09809	0.272167	0.335136	0.981161	0.999673	5.74e-06	8.23e-05	0.000239047
C19orf33	ENSG00000167644.11	chr19	q13.2	NonSpecific	1	0.413408	0.679308	0.413408	0.679308	0.679308	0.999338	NA	NA	NA	NA
DNAAF3	ENSG00000167646.13	chr19	q13.42	CellTypeSpecific	6	0.109834	0.912541	-0.0825802	0.934185	0.924863	0.999338	0.999798	5.32e-05	8.66e-05	6.19e-05
CHAF1A	ENSG00000167670.15	chr19	p13.3	CellTypeSpecific	10	-0.225908	0.821273	0.0879905	0.929884	0.898465	0.999338	0.999777	0.00010266	4.23e-05	7.78e-05
UBXN6	ENSG00000167671.11	chr19	p13.3	CellTypeSpecific	18	0.5383	0.59037	-0.477048	0.633328	0.612382	0.999338	0.999815	2.86e-05	4.43e-05	0.000111794
KLK2	ENSG00000167751.12	chr19	q13.33	NonSpecific	1	0.873377	0.382458	0.873377	0.382458	0.382458	0.996721	NA	NA	NA	NA
ZNF83	ENSG00000167766.18	chr19	q13.41	CellTypeSpecific	43	-0.463654	0.642896	-0.602262	0.547	0.597202	0.999338	0.999783	1.35e-05	8.74e-05	0.000115748
CD320	ENSG00000167775.10	chr19	p13.2	CellTypeSpecific	4	1.18623	0.235531	-1.28831	0.19764	0.215189	0.920083	0.999574	7.49e-06	3.24e-05	0.000385671
ZNF30	ENSG00000168661.14	chr19	q13.11	NonSpecific	8	-0.288115	0.773259	-0.288115	0.773259	0.773259	0.999338	NA	NA	NA	NA
ZNF507	ENSG00000168813.16	chr19	q13.11	NonSpecific	8	-1.10655	0.26849	-1.10655	0.26849	0.26849	0.946053	NA	NA	NA	NA
UQCRFS1	ENSG00000169021.5	chr19	q12	CellTypeSpecific	1	-1.21739	0.223455	-1.21739	0.223455	0.223455	0.92253	0.999596	1.06e-05	2.39e-05	0.000369096
ATF5	ENSG00000169136.10	chr19	q13.33	CellTypeSpecific	6	-0.713274	0.475676	0.24421	0.807068	0.690753	0.999338	0.999637	0.000189513	1.27e-05	0.000160445
CPT1C	ENSG00000169169.14	chr19	q13.33	CellTypeSpecific	53	0.543682	0.58666	0.563938	0.572797	0.579767	0.999338	0.999807	2e-05	5.53e-05	0.00011785
RPS9	ENSG00000170889.13	chr19	q13.42	CellTypeSpecific	15	-0.27975	0.779669	0.626637	0.530897	0.68387	0.999338	0.999627	7e-06	0.000247934	0.00011842
TSEN34	ENSG00000170892.10	chr19	q13.42	CellTypeSpecific	3	-0.941669	0.346362	0.632646	0.526965	0.431208	0.999338	0.999743	4.98e-05	1.54e-05	0.000191799
NDUFA3	ENSG00000170906.15	chr19	q13.42	CellTypeSpecific	6	-0.241261	0.809353	0.573523	0.566291	0.72205	0.999338	0.999616	7.41e-06	0.000265138	0.000110973
ZNF160	ENSG00000170949.17	chr19	q13.42	CellTypeSpecific	17	-0.495307	0.620384	0.251071	0.801759	0.732365	0.999338	0.999785	8.19e-05	2.69e-05	0.000106516
ZNF415	ENSG00000170954.11	chr19	q13.42	NonSpecific	1	0.889744	0.373604	0.889744	0.373604	0.373604	0.996721	NA	NA	NA	NA
FPR1	ENSG00000171051.8	chr19	q13.41	CellTypeSpecific	5	-1.67632	0.0936754	1.45557	0.145511	0.11422	0.822908	0.999153	1.58e-05	8.17e-06	0.000823119
NRTN	ENSG00000171119.2	chr19	p13.3	CellTypeSpecific	19	0.212467	0.831743	1.69161	0.0907213	0.27567	0.947578	0.971784	3.05e-07	0.0259398	0.00227591
ZNF439	ENSG00000171291.8	chr19	p13.2	CellTypeSpecific	8	-0.656793	0.511314	0.779939	0.435427	0.472988	0.999338	0.999772	1.19e-05	6.35e-05	0.000152548
ZNF561	ENSG00000171469.10	chr19	p13.2	NonSpecific	2	1.61186	0.106992	1.61186	0.106992	0.106992	0.811239	NA	NA	NA	NA
ZNF584	ENSG00000171574.17	chr19	q13.43	NonSpecific	16	0.323344	0.746435	0.323344	0.746435	0.746435	0.999338	NA	NA	NA	NA
ZIK1	ENSG00000171649.11	chr19	q13.43	CellTypeSpecific	7	0.292204	0.770131	-0.250506	0.802196	0.787181	0.999338	0.999818	3.78e-05	6.38e-05	8.04e-05
LGALS4	ENSG00000171747.8	chr19	q13.2	CellTypeSpecific	4	0.167088	0.867301	0.00188028	0.9985	0.997031	0.999338	0.998441	0.00139366	1.42e-05	0.000150655
NXNL1	ENSG00000171773.2	chr19	p13.11	CellTypeSpecific	7	0.211179	0.832748	-0.280979	0.778727	0.80903	0.999338	0.999788	2.25e-05	0.000113066	7.64e-05
CYP4F11	ENSG00000171903.16	chr19	p13.12	CellTypeSpecific	22	-1.27587	0.202001	0.647402	0.517372	0.316119	0.967594	0.999509	0.000138129	5.51e-06	0.000347118
ZNF556	ENSG00000172000.7	chr19	p13.3	CellTypeSpecific	13	-0.0945596	0.924665	0.142569	0.886631	0.909376	0.999338	0.999762	2.71e-05	0.000148056	6.25e-05
ZNF554	ENSG00000172006.11	chr19	p13.3	CellTypeSpecific	24	-0.0845649	0.932607	-0.122544	0.902468	0.920234	0.999338	0.999764	2.93e-05	0.000145746	6.07e-05
ZNF738	ENSG00000172687.13	chr19	p12	CellTypeSpecific	12	-0.0225035	0.982046	-0.0443766	0.964604	0.976171	0.999338	0.999717	3.06e-05	0.000202539	4.99e-05
ZNF417	ENSG00000173480.10	chr19	q13.43	CellTypeSpecific	14	1.58337	0.113336	-1.89676	0.0578597	0.0767847	0.752282	0.998679	2.25e-06	3.98e-05	0.00127848
TDRD12	ENSG00000173809.17	chr19	q13.11	NonSpecific	2	-0.826536	0.4085	-0.826536	0.4085	0.4085	0.99691	NA	NA	NA	NA
ZNF497	ENSG00000174586.10	chr19	q13.43	CellTypeSpecific	7	-0.979814	0.327178	0.349917	0.726401	0.540882	0.999338	0.999506	0.000244728	7.37e-06	0.000242301
ZNF266	ENSG00000174652.17	chr19	p13.2	CellTypeSpecific	28	0.199261	0.842058	0.545381	0.585492	0.75945	0.999338	0.999561	7.01e-06	0.000323367	0.000109055
PCP2	ENSG00000174788.9	chr19	p13.2	CellTypeSpecific	10	0.0818448	0.93477	-0.0316714	0.974734	0.963538	0.999338	0.999778	9.5e-05	6.65e-05	6.09e-05
NDUFA11	ENSG00000174886.12	chr19	p13.3	CellTypeSpecific	9	0.589766	0.555348	0.448622	0.653705	0.607157	0.999338	0.999811	3.85e-05	3.35e-05	0.000117325
FUT1	ENSG00000174951.10	chr19	q13.33	CellTypeSpecific	5	-0.0414103	0.966969	0.0158596	0.987346	0.981697	0.999338	0.999773	9.26e-05	7.98e-05	5.42e-05
LRRC25	ENSG00000175489.9	chr19	p13.11	CellTypeSpecific	4	-2.15868	0.0308754	2.61512	0.00891959	0.0138446	0.46986	0.991357	6.38e-07	3.81e-05	0.00860402
ZNF404	ENSG00000176222.8	chr19	q13.31	CellTypeSpecific	11	0.329956	0.741433	0.328172	0.742782	0.742109	0.999338	0.999816	2.86e-05	6.97e-05	8.6e-05
ZNF135	ENSG00000176293.19	chr19	q13.43	CellTypeSpecific	4	1.96361	0.0495756	-1.28282	0.199556	0.0803992	0.76177	0.998589	8.49e-05	2.06e-06	0.00132359
EID2B	ENSG00000176401.5	chr19	q13.2	NonSpecific	7	-0.244537	0.806815	-0.244537	0.806815	0.806815	0.999338	NA	NA	NA	NA
ZNF575	ENSG00000176472.10	chr19	q13.31	CellTypeSpecific	10	-0.1398	0.888818	0.220636	0.825376	0.863701	0.999338	0.999762	2.19e-05	0.000146061	6.96e-05
PHLDB3	ENSG00000176531.10	chr19	q13.31	CellTypeSpecific	16	-0.356603	0.721389	1.10677	0.268393	0.491092	0.999338	0.998923	1.93e-06	0.000795388	0.000279932
C19orf18	ENSG00000177025.3	chr19	q13.43	CellTypeSpecific	7	-0.0292257	0.976685	-1.62672	0.103798	0.941024	0.999338	0.640503	1.36e-07	0.352725	0.00677209
B3GNT8	ENSG00000177191.2	chr19	q13.2	CellTypeSpecific	5	-1.15253	0.249104	1.19719	0.231231	0.2399	0.929766	0.999623	9.58e-06	2.88e-05	0.000339042
GPR4	ENSG00000177464.4	chr19	q13.32	CellTypeSpecific	16	0.111468	0.911245	0.841728	0.39994	0.820744	0.999338	0.997452	1.96e-06	0.00229091	0.000255079
STAP2	ENSG00000178078.11	chr19	p13.3	CellTypeSpecific	15	0.880194	0.378754	-1.57403	0.115482	0.185475	0.907806	0.999174	1.39e-06	0.000274915	0.000550147
ZNF114	ENSG00000178150.9	chr19	q13.33	NonSpecific	4	1.31484	0.188564	1.31484	0.188564	0.188564	0.907806	NA	NA	NA	NA
VN1R1	ENSG00000178201.4	chr19	q13.43	CellTypeSpecific	22	0.027032	0.978434	-0.762989	0.44547	0.956561	0.999338	0.990518	1.33e-06	0.009099	0.000381314
TMPRSS9	ENSG00000178297.12	chr19	p13.3	CellTypeSpecific	5	-0.713039	0.475822	-1.308	0.190874	0.291241	0.951957	0.999421	2.28e-06	0.00024317	0.000333997
ZNF223	ENSG00000178386.12	chr19	q13.31	CellTypeSpecific	15	-0.142918	0.886355	0.0946023	0.924631	0.909263	0.999338	0.999803	5.87e-05	7.28e-05	6.56e-05
LGALS7B	ENSG00000178934.4	chr19	q13.2	NonSpecific	11	0.455256	0.648925	0.455256	0.648925	0.648925	0.999338	NA	NA	NA	NA
SELENOW	ENSG00000178980.14	chr19	q13.33	CellTypeSpecific	6	-0.342793	0.731754	-0.149035	0.881526	0.83289	0.999338	0.999781	9.6e-05	3.38e-05	8.97e-05
SAMD4B	ENSG00000179134.15	chr19	q13.2	CellTypeSpecific	22	0.241851	0.808896	0.782773	0.433761	0.677736	0.999338	0.999288	3.72e-06	0.000545812	0.000162347
GGN	ENSG00000179168.14	chr19	q13.2	NonSpecific	1	-1.54031	0.123486	-1.54031	0.123486	0.123486	0.830081	NA	NA	NA	NA
CALR	ENSG00000179218.13	chr19	p13.13	CellTypeSpecific	4	-0.00194126	0.998451	0.0948743	0.924415	0.996963	0.999338	0.998376	5.57e-06	0.00155455	6.37e-05
GIPC3	ENSG00000179855.5	chr19	p13.3	CellTypeSpecific	3	0.235573	0.813764	-0.162531	0.870887	0.847094	0.999338	0.999813	5.31e-05	5.97e-05	7.45e-05
ZNF154	ENSG00000179909.15	chr19	q13.43	CellTypeSpecific	8	-0.492637	0.622269	0.47434	0.635257	0.62882	0.999338	0.999815	2.51e-05	5.3e-05	0.00010694
B3GNT3	ENSG00000179913.10	chr19	p13.11	CellTypeSpecific	9	1.87313	0.0610509	1.67022	0.0948761	0.0743617	0.752282	0.998634	1.22e-05	6.77e-06	0.0013471
ZNF784	ENSG00000179922.5	chr19	q13.42	CellTypeSpecific	4	-0.872097	0.383155	-0.872756	0.382796	0.382976	0.996721	0.999755	1.51e-05	3.53e-05	0.000195037
SSC5D	ENSG00000179954.15	chr19	q13.42	CellTypeSpecific	11	-0.725756	0.467988	0.458004	0.64695	0.562313	0.999338	0.999781	5.69e-05	2.11e-05	0.0001407
TMEM86B	ENSG00000180089.5	chr19	q13.42	CellTypeSpecific	6	-0.0434085	0.965376	0.0342899	0.972646	0.969436	0.999338	0.99978	5.56e-05	0.000111688	5.3e-05
ZNF816	ENSG00000180257.13	chr19	q13.41	CellTypeSpecific	15	0.200409	0.841161	0.456319	0.648161	0.77469	0.999338	0.999663	9.81e-06	0.000233122	9.44e-05
LINC01869	ENSG00000180279.6	chr19	q13.33	CellTypeSpecific	5	0.853807	0.393212	-0.738609	0.460145	0.425847	0.999338	0.999773	2.43e-05	2.68e-05	0.000175685
ARHGAP45	ENSG00000180448.10	chr19	p13.3	CellTypeSpecific	16	-0.479402	0.631653	0.580129	0.561828	0.597951	0.999338	0.999794	1.54e-05	7.63e-05	0.000114275
ZNF443	ENSG00000180855.15	chr19	p13.2	CellTypeSpecific	13	0.0667693	0.946765	-0.406986	0.684018	0.90602	0.999338	0.999146	5.77e-06	0.000744537	0.000103699
ZNF792	ENSG00000180884.9	chr19	q13.11	NonSpecific	11	-0.378302	0.705206	-0.378302	0.705206	0.705206	0.999338	NA	NA	NA	NA
FKRP	ENSG00000181027.10	chr19	q13.32	CellTypeSpecific	5	0.10498	0.916392	0.430201	0.66705	0.861371	0.999338	0.999402	6.86e-06	0.000492147	9.92e-05
SLC25A41	ENSG00000181240.13	chr19	p13.3	NonSpecific	4	-0.763315	0.445275	-0.763315	0.445275	0.445275	0.999338	NA	NA	NA	NA
ZNF329	ENSG00000181894.14	chr19	q13.43	NonSpecific	1	0.705479	0.480512	0.705479	0.480512	0.480512	0.999338	NA	NA	NA	NA
PNMA8A	ENSG00000182013.17	chr19	q13.32	CellTypeSpecific	9	-0.14058	0.888201	0.704338	0.481223	0.795362	0.999338	0.998865	3.29e-06	0.000966551	0.000164914
ZNF708	ENSG00000182141.10	chr19	p12	CellTypeSpecific	13	1.47096	0.141302	-1.17493	0.240023	0.179272	0.9036	0.999466	2.6e-05	8.72e-06	0.000499478
IZUMO1	ENSG00000182264.8	chr19	q13.33	CellTypeSpecific	25	-0.120023	0.904465	0.102895	0.918046	0.911762	0.999338	0.999799	4.61e-05	9.17e-05	6.3e-05
CAPN12	ENSG00000182472.8	chr19	q13.2	CellTypeSpecific	15	-1.16506	0.243993	1.12704	0.259725	0.251667	0.936622	0.999642	1.29e-05	2.3e-05	0.000321726
ZNF320	ENSG00000182986.12	chr19	q13.41	CellTypeSpecific	12	0.143909	0.885572	-0.352401	0.724538	0.835237	0.999338	0.99966	1.16e-05	0.000245625	8.28e-05
C2CD4C	ENSG00000183186.7	chr19	p13.3	CellTypeSpecific	9	0.634925	0.525477	-0.768746	0.442044	0.483478	0.999338	0.999772	1.17e-05	6.74e-05	0.000148964
RUVBL2	ENSG00000183207.13	chr19	q13.33	CellTypeSpecific	10	-0.788825	0.430214	-1.01163	0.311715	0.366121	0.996721	0.99971	7.3e-06	7.1e-05	0.000211531
C19orf71	ENSG00000183397.5	chr19	p13.3	NonSpecific	10	-1.00221	0.316245	-1.00221	0.316245	0.316245	0.967594	NA	NA	NA	NA
MRPL54	ENSG00000183617.4	chr19	p13.3	CellTypeSpecific	2	-0.357545	0.720684	-0.357491	0.720724	0.720704	0.999338	0.999816	2.74e-05	6.73e-05	8.94e-05
ZNF730	ENSG00000183850.13	chr19	p12	CellTypeSpecific	12	1.76118	0.0782081	-1.69508	0.0900593	0.0837261	0.772717	0.998812	7.89e-06	1.1e-05	0.00116909
ZNF93	ENSG00000184635.14	chr19	p12	CellTypeSpecific	18	-0.166373	0.867863	-0.356621	0.721376	0.817784	0.999338	0.999697	1.27e-05	0.000207634	8.26e-05
PRSS57	ENSG00000185198.11	chr19	p13.3	NonSpecific	1	-0.965714	0.334187	-0.965714	0.334187	0.334187	0.981161	NA	NA	NA	NA
DMWD	ENSG00000185800.11	chr19	q13.32	CellTypeSpecific	3	0.83008	0.406494	-0.78567	0.432061	0.419144	0.99691	0.999772	1.88e-05	3.3e-05	0.00017602
ZNF566	ENSG00000186017.14	chr19	q13.12	CellTypeSpecific	2	-0.815475	0.414801	0.37142	0.710325	0.578439	0.999338	0.999696	0.000121243	1.27e-05	0.00016982
ZNF529	ENSG00000186020.12	chr19	q13.12	NonSpecific	11	-0.217092	0.828137	-0.217092	0.828137	0.828137	0.999338	NA	NA	NA	NA
CYP4F12	ENSG00000186204.14	chr19	p13.12	NonSpecific	1	0.558659	0.576394	0.558659	0.576394	0.576394	0.999338	NA	NA	NA	NA
ZNF749	ENSG00000186230.6	chr19	q13.43	CellTypeSpecific	12	-0.27319	0.784707	0.591292	0.554325	0.696335	0.999338	0.999651	7.76e-06	0.000229337	0.000112391
ZNF555	ENSG00000186300.11	chr19	p13.3	CellTypeSpecific	14	-0.18187	0.855684	0.169808	0.865161	0.860573	0.999338	0.999807	3.84e-05	8.49e-05	6.95e-05
CEACAM19	ENSG00000186567.12	chr19	q13.31	CellTypeSpecific	16	1.67586	0.0937656	-1.54817	0.121581	0.105944	0.811239	0.999088	1.09e-05	1.03e-05	0.000891241
SELENOV	ENSG00000186838.13	chr19	q13.2	CellTypeSpecific	12	0.456906	0.647738	-0.580772	0.561394	0.606587	0.999338	0.999788	1.44e-05	8.46e-05	0.000113002
KANK3	ENSG00000186994.11	chr19	p13.2	CellTypeSpecific	12	-0.510129	0.609961	0.937023	0.348747	0.475442	0.999338	0.99962	4.7e-06	0.000194053	0.000180943
HAPLN4	ENSG00000187664.8	chr19	p13.11	CellTypeSpecific	7	0.834212	0.404161	-0.662395	0.507718	0.454745	0.999338	0.999778	3.15e-05	2.39e-05	0.000166417
PALM3	ENSG00000187867.8	chr19	p13.12	CellTypeSpecific	9	-0.668828	0.503605	0.546198	0.58493	0.545002	0.999338	0.999804	3.16e-05	3.23e-05	0.000131821
OR7D2	ENSG00000188000.3	chr19	p13.2	CellTypeSpecific	15	-0.163128	0.870418	0.180139	0.857043	0.864039	0.999338	0.999798	3.22e-05	0.000101307	6.84e-05
ZNF490	ENSG00000188033.9	chr19	p13.13	CellTypeSpecific	18	0.54478	0.585905	0.758474	0.448167	0.51786	0.999338	0.999753	9.5e-06	9.62e-05	0.000141434
TMEM221	ENSG00000188051.6	chr19	p13.11	NonSpecific	3	0.733702	0.46313	0.733702	0.46313	0.46313	0.999338	NA	NA	NA	NA
ZNF626	ENSG00000188171.15	chr19	p12	CellTypeSpecific	1	0.450237	0.65254	0.450237	0.65254	0.65254	0.999338	0.999815	2.44e-05	5.91e-05	0.000101739
ZNF793	ENSG00000188227.12	chr19	q13.12	CellTypeSpecific	9	0.667134	0.504686	-0.151661	0.879454	0.786941	0.999338	0.99947	0.000343247	1.11e-05	0.000176003
ZNF559	ENSG00000188321.13	chr19	p13.2	CellTypeSpecific	5	-1.43418	0.151521	1.23463	0.216967	0.17906	0.9036	0.999481	1.84e-05	1.14e-05	0.000489589
C19orf54	ENSG00000188493.14	chr19	q13.2	CellTypeSpecific	8	-0.233745	0.815183	0.70061	0.483546	0.702016	0.999338	0.999422	4.69e-06	0.000433782	0.000139561
NCCRP1	ENSG00000188505.4	chr19	q13.2	CellTypeSpecific	35	-1.0565	0.290742	1.92947	0.053673	0.0930436	0.803853	0.998382	6.3e-07	0.000432421	0.00118449
ZNF177	ENSG00000188629.11	chr19	p13.2	CellTypeSpecific	8	0.430069	0.667145	0.108741	0.913408	0.857477	0.999338	0.999657	0.000207708	2.01e-05	0.00011556
SPRED3	ENSG00000188766.12	chr19	q13.2	NonSpecific	3	0.608308	0.542983	0.608308	0.542983	0.542983	0.999338	NA	NA	NA	NA
ZNF567	ENSG00000189042.13	chr19	q13.12	NonSpecific	7	-0.232233	0.816357	-0.232233	0.816357	0.816357	0.999338	NA	NA	NA	NA
ZNF573	ENSG00000189144.13	chr19	q13.13	CellTypeSpecific	9	0.157282	0.875022	-0.573265	0.566465	0.792849	0.999338	0.999369	5.36e-06	0.000504699	0.00012058
ZNF600	ENSG00000189190.9	chr19	q13.41	CellTypeSpecific	6	1.10107	0.270867	-1.1763	0.239474	0.25442	0.938147	0.999641	9.03e-06	3.31e-05	0.000316458
ZNF676	ENSG00000196109.6	chr19	p12	CellTypeSpecific	17	0.824703	0.40954	0.464493	0.642295	0.529724	0.999338	0.999745	7.6e-05	1.54e-05	0.0001638
ZNF681	ENSG00000196172.9	chr19	p12	CellTypeSpecific	5	-0.495269	0.62041	-0.108683	0.913454	0.851913	0.999338	0.999577	0.000273178	1.61e-05	0.000134176
ZNF766	ENSG00000196214.10	chr19	q13.41	CellTypeSpecific	6	-0.686747	0.492242	0.865902	0.386544	0.43767	0.999338	0.999749	9.42e-06	7.14e-05	0.000169657
SUPT5H	ENSG00000196235.13	chr19	q13.2	NonSpecific	2	0.601099	0.547774	0.601099	0.547774	0.547774	0.999338	NA	NA	NA	NA
ZNF471	ENSG00000196263.7	chr19	q13.43	CellTypeSpecific	5	1.20919	0.226588	-0.737847	0.460607	0.31839	0.971088	0.999624	7.25e-05	8.1e-06	0.000295854
ZNF493	ENSG00000196268.11	chr19	p12	CellTypeSpecific	35	0.615372	0.538309	-0.662339	0.507754	0.523085	0.999338	0.999795	1.66e-05	5.43e-05	0.000133768
ZNF565	ENSG00000196357.11	chr19	q13.12	NonSpecific	5	-1.18403	0.236402	-1.18403	0.236402	0.236402	0.929663	NA	NA	NA	NA
LONP1	ENSG00000196365.11	chr19	p13.3	CellTypeSpecific	8	0.291693	0.770521	0.327518	0.743276	0.757508	0.999338	0.999807	2.48e-05	8.45e-05	8.34e-05
ZNF781	ENSG00000196381.10	chr19	q13.12	CellTypeSpecific	13	-0.443993	0.657048	0.549525	0.582645	0.621581	0.999338	0.999794	1.57e-05	8.17e-05	0.000109061
ZNF765	ENSG00000196417.12	chr19	q13.42	CellTypeSpecific	22	1.03465	0.300833	0.247739	0.804337	0.606318	0.999338	0.999051	0.000609327	5.1e-06	0.000334625
ZNF799	ENSG00000196466.10	chr19	p13.2	CellTypeSpecific	1	-0.495327	0.620369	-0.495327	0.620369	0.620369	0.999338	0.999813	2.31e-05	5.57e-05	0.000108465
ZNF846	ENSG00000196605.7	chr19	p13.2	NonSpecific	1	-1.26316	0.206532	-1.26316	0.206532	0.206532	0.912683	NA	NA	NA	NA
ZNF431	ENSG00000196705.8	chr19	p12	NonSpecific	4	-0.539361	0.589638	-0.539361	0.589638	0.589638	0.999338	NA	NA	NA	NA
ZFP28	ENSG00000196867.7	chr19	q13.43	CellTypeSpecific	5	-0.774859	0.438423	0.853295	0.393496	0.415529	0.99691	0.999762	1.25e-05	4.85e-05	0.000176971
AP2A1	ENSG00000196961.12	chr19	q13.33	NonSpecific	4	0.837831	0.402126	0.837831	0.402126	0.402126	0.99691	NA	NA	NA	NA
ZNF585A	ENSG00000196967.10	chr19	q13.12	CellTypeSpecific	4	0.52327	0.600786	-0.520236	0.602899	0.601844	0.999338	0.999811	2.26e-05	5.32e-05	0.000112707
ZNF429	ENSG00000197013.9	chr19	p12	CellTypeSpecific	32	-1.02774	0.304073	0.477144	0.63326	0.458503	0.999338	0.999617	0.000139968	8.34e-06	0.000234804
ZNF470	ENSG00000197016.11	chr19	q13.43	CellTypeSpecific	12	0.141433	0.887528	-0.0851244	0.932162	0.915238	0.999338	0.999801	6.47e-05	6.89e-05	6.57e-05
ZNF100	ENSG00000197020.10	chr19	p12	NonSpecific	7	1.80515	0.0710509	1.80515	0.0710509	0.0710509	0.750639	NA	NA	NA	NA
ZNF763	ENSG00000197054.11	chr19	p13.2	CellTypeSpecific	18	-1.54569	0.122179	1.52389	0.127537	0.124804	0.830081	0.999244	8.24e-06	1.57e-05	0.000731926
ZNF682	ENSG00000197124.11	chr19	p12	CellTypeSpecific	9	0.010817	0.991369	-0.148183	0.882198	0.983876	0.999338	0.999048	7.82e-06	0.000875364	6.9e-05
ZNF772	ENSG00000197128.11	chr19	q13.43	NonSpecific	16	0.0944732	0.924733	0.0944732	0.924733	0.924733	0.999338	NA	NA	NA	NA
ZNF257	ENSG00000197134.11	chr19	p12	CellTypeSpecific	22	-0.510882	0.609434	0.640337	0.521954	0.566968	0.999338	0.999785	1.34e-05	7.92e-05	0.00012289
KANK2	ENSG00000197256.10	chr19	p13.2	CellTypeSpecific	5	-0.576895	0.564011	-0.0413971	0.966979	0.935976	0.999338	0.998537	0.00120564	8.67e-06	0.000249048
ZNF98	ENSG00000197360.9	chr19	p12	CellTypeSpecific	17	-0.856851	0.391527	-0.0745434	0.940578	0.877545	0.999338	0.99755	0.00201696	5.05e-06	0.000428467
ZNF675	ENSG00000197372.9	chr19	p12	CellTypeSpecific	3	0.814698	0.415245	0.814822	0.415174	0.41521	0.99691	0.999769	1.61e-05	3.76e-05	0.000177076
ZNF665	ENSG00000197497.10	chr19	q13.42	CellTypeSpecific	5	0.236897	0.812737	-0.362929	0.716658	0.77277	0.999338	0.999769	1.69e-05	0.000130764	8.35e-05
ZNF841	ENSG00000197608.11	chr19	q13.41	CellTypeSpecific	11	-0.391865	0.695158	0.0433971	0.965385	0.936317	0.999338	0.999354	0.00048831	1.55e-05	0.000141897
ZNF780A	ENSG00000197782.14	chr19	q13.2	CellTypeSpecific	36	-1.30891	0.190565	0.643485	0.519909	0.305256	0.963156	0.999464	0.000157773	4.95e-06	0.000372853
ZNF181	ENSG00000197841.14	chr19	q13.11	CellTypeSpecific	30	-0.482982	0.629109	0.565304	0.571867	0.601333	0.999338	0.999798	1.66e-05	7.19e-05	0.000113057
ZNF677	ENSG00000197928.10	chr19	q13.42	CellTypeSpecific	24	0.678533	0.497434	0.294132	0.768657	0.662083	0.999338	0.999723	0.000119767	1.62e-05	0.000141175
ZNF347	ENSG00000197937.12	chr19	q13.42	CellTypeSpecific	3	0.338971	0.734631	-0.364868	0.71521	0.725174	0.999338	0.999811	2.47e-05	7.54e-05	8.85e-05
ZNF71	ENSG00000197951.8	chr19	q13.43	CellTypeSpecific	6	0.648671	0.516551	-0.615994	0.537899	0.527256	0.999338	0.999803	2.21e-05	4.2e-05	0.00013327
ZNF667	ENSG00000198046.11	chr19	q13.43	NonSpecific	2	-1.21823	0.223136	-1.21823	0.223136	0.223136	0.92253	NA	NA	NA	NA
ZNF649	ENSG00000198093.10	chr19	q13.41	CellTypeSpecific	6	-0.348888	0.727174	0.443191	0.657628	0.695045	0.999338	0.999795	1.79e-05	9.26e-05	9.44e-05
ZNF544	ENSG00000198131.13	chr19	q13.43	CellTypeSpecific	7	-0.0400366	0.968064	-1.205	0.228202	0.928758	0.999338	0.956437	5.27e-07	0.0421496	0.00141296
ZNF607	ENSG00000198182.12	chr19	q13.12	CellTypeSpecific	5	0.567325	0.570493	-0.461549	0.644405	0.608969	0.999338	0.999814	3.37e-05	3.78e-05	0.000114654
ZNF813	ENSG00000198346.10	chr19	q13.42	CellTypeSpecific	2	-1.29436	0.195543	1.13236	0.257484	0.222997	0.92253	0.99959	1.82e-05	1.46e-05	0.000377416
ZNF587	ENSG00000198466.11	chr19	q13.43	CellTypeSpecific	4	-0.751966	0.452072	0.87242	0.382979	0.416524	0.99691	0.999756	1.09e-05	5.59e-05	0.000177394
ZNF28	ENSG00000198538.10	chr19	q13.41	CellTypeSpecific	10	0.874251	0.381982	-0.833611	0.4045	0.393102	0.99691	0.999761	1.77e-05	3.16e-05	0.000189896
ZNF534	ENSG00000198633.10	chr19	q13.41	CellTypeSpecific	14	0.547502	0.584034	-0.978002	0.328074	0.448058	0.999338	0.999619	4.51e-06	0.00018428	0.000192241
ZNF525	ENSG00000203326.11	chr19	q13.42	CellTypeSpecific	1	0.18018	0.857011	0.18018	0.857011	0.857011	0.999338	0.999805	3.53e-05	9.02e-05	6.96e-05
ZNF814	ENSG00000204514.9	chr19	q13.43	CellTypeSpecific	17	0.0573548	0.954263	-0.545776	0.58522	0.913593	0.999338	0.998262	3.34e-06	0.00158268	0.000151668
ZNF468	ENSG00000204604.9	chr19	q13.41	CellTypeSpecific	17	1.32664	0.184627	1.05123	0.293153	0.228778	0.929259	0.999584	2.77e-05	1.08e-05	0.000377531
ASPDH	ENSG00000204653.9	chr19	q13.33	CellTypeSpecific	8	2.17217	0.029843	-1.74005	0.081851	0.0438155	0.683905	0.997523	2.44e-05	2.65e-06	0.00245033
IGFL2	ENSG00000204866.8	chr19	q13.32	CellTypeSpecific	5	-0.827294	0.408071	0.910573	0.362521	0.384679	0.996721	0.999748	1.16e-05	4.62e-05	0.000194106
ZNF155	ENSG00000204920.10	chr19	q13.31	NonSpecific	10	0.158995	0.873673	0.158995	0.873673	0.873673	0.999338	NA	NA	NA	NA
CD177	ENSG00000204936.9	chr19	q13.31	NonSpecific	1	-1.55269	0.120496	-1.55269	0.120496	0.120496	0.830081	NA	NA	NA	NA
ERICH4	ENSG00000204978.2	chr19	q13.2	CellTypeSpecific	6	0.762859	0.445547	-0.614029	0.539196	0.492204	0.999338	0.999791	3.13e-05	2.73e-05	0.000150282
LGALS7	ENSG00000205076.4	chr19	q13.2	CellTypeSpecific	10	1.23238	0.217807	-1.301	0.19326	0.204905	0.912683	0.999556	8.08e-06	2.82e-05	0.000408177
ZNF580	ENSG00000213015.8	chr19	q13.42	CellTypeSpecific	1	1.11785	0.263633	1.11785	0.263633	0.263633	0.94487	0.999658	1.17e-05	2.67e-05	0.000303729
SYT3	ENSG00000213023.10	chr19	q13.33	CellTypeSpecific	4	-2.16652	0.0302712	1.8611	0.0627295	0.0408674	0.672306	0.997314	1.43e-05	3.64e-06	0.00266773
NUP62	ENSG00000213024.11	chr19	q13.33	NonSpecific	5	-0.91278	0.361358	-0.91278	0.361358	0.361358	0.996721	NA	NA	NA	NA
ZNF254	ENSG00000213096.10	chr19	p12	CellTypeSpecific	2	0.697082	0.485752	-0.738101	0.460453	0.47306	0.999338	0.999785	1.56e-05	4.82e-05	0.000151134
QTRT1	ENSG00000213339.8	chr19	p13.2	CellTypeSpecific	4	0.704431	0.481164	-0.763396	0.445227	0.463078	0.999338	0.99978	1.45e-05	5.02e-05	0.000155174
ZNF134	ENSG00000213762.11	chr19	q13.43	CellTypeSpecific	11	-0.695946	0.486463	0.835119	0.403651	0.444107	0.999338	0.999761	1.08e-05	6.31e-05	0.000164999
ZNF888	ENSG00000213793.5	chr19	q13.41	CellTypeSpecific	5	0.131145	0.895661	-0.142612	0.886597	0.89131	0.999338	0.999794	3.5e-05	0.00010636	6.48e-05
PPM1N	ENSG00000213889.10	chr19	q13.32	NonSpecific	2	-2.24318	0.0248852	-2.24318	0.0248852	0.0248852	0.6048	NA	NA	NA	NA
NUDT19	ENSG00000213965.3	chr19	q13.11	CellTypeSpecific	4	-0.0261368	0.979148	-0.0649207	0.948237	0.970253	0.999338	0.999688	2.48e-05	0.000234352	5.25e-05
ZNF726	ENSG00000213967.10	chr19	p12	NonSpecific	2	0.101257	0.919346	0.101257	0.919346	0.919346	0.999338	NA	NA	NA	NA
TM6SF2	ENSG00000213996.12	chr19	p13.11	CellTypeSpecific	6	-0.0734626	0.941438	-0.22326	0.823333	0.911256	0.999338	0.999624	1.37e-05	0.000291782	7.02e-05
SMIM7	ENSG00000214046.8	chr19	p13.11	CellTypeSpecific	18	0.401054	0.68838	-0.586614	0.557463	0.628552	0.999338	0.999765	1.19e-05	0.000112105	0.000111284
ZNF880	ENSG00000221923.8	chr19	q13.41	CellTypeSpecific	18	-0.907378	0.364207	-0.102182	0.918612	0.829549	0.999338	0.997973	0.00161046	4.92e-06	0.000411615
UBA52	ENSG00000221983.7	chr19	p13.11	NonSpecific	9	1.01553	0.309852	1.01553	0.309852	0.309852	0.965708	NA	NA	NA	NA
LINC01535	ENSG00000226686.7	chr19	q13.12	CellTypeSpecific	16	-1.80896	0.0704573	0.107039	0.914758	0.378983	0.996721	0.90603	0.0847085	6.17e-07	0.00926044
SCAMP4	ENSG00000227500.9	chr19	p13.3	CellTypeSpecific	12	0.184914	0.853297	-0.233191	0.815613	0.836407	0.999338	0.999791	2.59e-05	0.000110571	7.23e-05
C19orf24	ENSG00000228300.13	chr19	p13.3	NonSpecific	3	1.33049	0.183355	1.33049	0.183355	0.183355	0.907806	NA	NA	NA	NA
ZNF492	ENSG00000229676.2	chr19	p12	NonSpecific	14	0.174493	0.861478	0.174493	0.861478	0.861478	0.999338	NA	NA	NA	NA
AC010422.1	ENSG00000230310.1	chr19	p13.2	CellTypeSpecific	7	-0.555925	0.578262	0.143485	0.885907	0.80886	0.999338	0.999605	0.000240558	1.52e-05	0.000139543
PPP5D1	ENSG00000230510.6	chr19	q13.32	CellTypeSpecific	18	-1.36172	0.173285	0.286953	0.774148	0.423936	0.999338	0.99763	0.00162704	2.35e-06	0.000740683
AC012313.1	ENSG00000232098.3	chr19	q13.43	NonSpecific	2	-0.398468	0.690285	-0.398468	0.690285	0.690285	0.999338	NA	NA	NA	NA
LINC00665	ENSG00000232677.6	chr19	q13.12	NonSpecific	8	-0.848484	0.396169	-0.848484	0.396169	0.396169	0.99691	NA	NA	NA	NA
AC002511.2	ENSG00000233214.1	chr19	q13.12	NonSpecific	1	0.432836	0.665134	0.432836	0.665134	0.665134	0.999338	NA	NA	NA	NA
RPS28	ENSG00000233927.4	chr19	p13.2	CellTypeSpecific	11	-0.673441	0.500667	-0.809664	0.418133	0.458706	0.999338	0.999766	1.12e-05	6.45e-05	0.000158678
PINLYP	ENSG00000234465.10	chr19	q13.31	CellTypeSpecific	16	-0.132118	0.894891	-0.89746	0.369474	0.78415	0.999338	0.9975	1.83e-06	0.002225	0.00027281
LILRA2	ENSG00000239998.5	chr19	q13.42	CellTypeSpecific	7	-0.433008	0.665009	0.288916	0.772646	0.726442	0.999338	0.999814	5.18e-05	3.87e-05	9.57e-05
ZNF709	ENSG00000242852.6	chr19	p13.2	CellTypeSpecific	1	0.166667	0.867632	0.166667	0.867632	0.867632	0.999338	0.999803	3.61e-05	9.26e-05	6.82e-05
PSG4	ENSG00000243137.7	chr19	q13.31	CellTypeSpecific	18	-2.58199	0.00982323	2.71165	0.00669482	0.00796284	0.342878	0.982303	1.47e-06	8.04e-06	0.0176871
P2RY11	ENSG00000244165.1	chr19	p13.2	NonSpecific	3	-0.923037	0.355988	-0.923037	0.355988	0.355988	0.995678	NA	NA	NA	NA
LILRA6	ENSG00000244482.10	chr19	q13.42	CellTypeSpecific	3	-0.233035	0.815734	0.240507	0.809938	0.812875	0.999338	0.999809	3.11e-05	8.44e-05	7.55e-05
ZNF585B	ENSG00000245680.9	chr19	q13.12	NonSpecific	2	0.832137	0.405332	0.832137	0.405332	0.405332	0.99691	NA	NA	NA	NA
BCKDHA	ENSG00000248098.11	chr19	q13.2	CellTypeSpecific	9	-0.130103	0.896485	1.50008	0.133594	0.610661	0.999338	0.969937	4.01e-07	0.0282852	0.00177747
YJEFN3	ENSG00000250067.11	chr19	p13.11	NonSpecific	2	-2.30685	0.0210633	-2.30685	0.0210633	0.0210633	0.572581	NA	NA	NA	NA
ZNF550	ENSG00000251369.8	chr19	q13.43	CellTypeSpecific	1	0.309645	0.756831	0.309645	0.756831	0.756831	0.999338	0.999815	2.92e-05	7.23e-05	8.37e-05
ZNF260	ENSG00000254004.6	chr19	q13.12	CellTypeSpecific	5	1.05726	0.290394	-1.13623	0.255859	0.272315	0.947409	0.999663	9.31e-06	3.51e-05	0.000292129
SIGLEC14	ENSG00000254415.3	chr19	q13.41	CellTypeSpecific	14	-0.729815	0.465503	0.806746	0.419813	0.442358	0.999338	0.999772	1.32e-05	5.1e-05	0.000164172
SIGLEC12	ENSG00000254521.6	chr19	q13.41	NonSpecific	12	1.17196	0.241214	1.17196	0.241214	0.241214	0.929766	NA	NA	NA	NA
MPV17L2	ENSG00000254858.9	chr19	p13.11	NonSpecific	7	2.11706	0.0342545	2.11706	0.0342545	0.0342545	0.652475	NA	NA	NA	NA
BORCS8	ENSG00000254901.7	chr19	p13.11	CellTypeSpecific	9	0.171367	0.863935	-0.392275	0.694855	0.807681	0.999338	0.999673	1.12e-05	0.00022882	8.69e-05
TRAPPC2B	ENSG00000256060.2	chr19	q13.43	NonSpecific	1	-0.717172	0.473268	-0.717172	0.473268	0.473268	0.999338	NA	NA	NA	NA
AC008555.1	ENSG00000261754.2	chr19	q13.11	CellTypeSpecific	6	-0.478786	0.632091	-0.276559	0.782119	0.721067	0.999338	0.999801	6.58e-05	3.11e-05	0.000102461
AC006504.1	ENSG00000261770.1	chr19	q11	CellTypeSpecific	15	0.675918	0.499093	1.70827	0.0875862	0.163507	0.892261	0.99794	6.31e-07	0.00120437	0.000854871
LINC00662	ENSG00000261824.6	chr19	q11	CellTypeSpecific	23	-1.16324	0.244733	1.48016	0.13883	0.178742	0.9036	0.999445	3.56e-06	6.11e-05	0.000489875
CCER2	ENSG00000262484.1	chr19	q13.2	CellTypeSpecific	7	0.0959413	0.923567	0.0959422	0.923567	0.923567	0.999338	0.99979	4.12e-05	0.000108376	6.05e-05
LINC00663	ENSG00000266904.5	chr19	p13.11	NonSpecific	3	-1.74392	0.0811727	-1.74392	0.0811727	0.0811727	0.76517	NA	NA	NA	NA
ZNF850	ENSG00000267041.5	chr19	q13.12	CellTypeSpecific	13	0.477498	0.633007	0.76875	0.442042	0.541131	0.999338	0.999716	7.62e-06	0.000135119	0.000141227
AC012617.1	ENSG00000267053.6	chr19	q13.12	CellTypeSpecific	8	0.52097	0.602388	-0.0778424	0.937953	0.88706	0.999338	0.999365	0.000460041	1.28e-05	0.000162127
AC006213.2	ENSG00000267058.1	chr19	q13.31	CellTypeSpecific	8	2.46069	0.0138669	2.4608	0.0138626	0.0138647	0.46986	0.99053	2.94e-06	6.06e-06	0.00946109
ILF3-DT	ENSG00000267100.1	chr19	p13.2	NonSpecific	9	0.576449	0.564312	0.576449	0.564312	0.564312	0.999338	NA	NA	NA	NA
PCAT19	ENSG00000267107.6	chr19	q13.2	CellTypeSpecific	4	-0.0671606	0.946454	0.0807795	0.935617	0.941528	0.999338	0.999773	3.72e-05	0.000132222	5.73e-05
AC005498.1	ENSG00000267224.1	chr19	q13.43	CellTypeSpecific	6	2.73182	0.00629852	-2.97532	0.00292686	0.0039966	0.224215	0.962716	7.34e-07	1.01e-05	0.0372729
AC020928.2	ENSG00000267260.1	chr19	q13.12	NonSpecific	1	0.017316	0.986185	0.017316	0.986185	0.986185	0.999338	NA	NA	NA	NA
AC005330.1	ENSG00000267372.2	chr19	p13.3	CellTypeSpecific	18	-0.503005	0.614961	-0.00484091	0.996138	0.992311	0.999338	0.993552	0.00596104	5.97e-06	0.000480676
ZNF582-AS1	ENSG00000267454.5	chr19	q13.43	CellTypeSpecific	11	1.60593	0.108289	-1.76084	0.0782648	0.0909269	0.801082	0.998917	3.96e-06	2.41e-05	0.00105488
ZNF285	ENSG00000267508.5	chr19	q13.31	CellTypeSpecific	10	2.56591	0.0102905	-0.724402	0.468819	0.0204946	0.570863	0.965095	0.0194965	1.56e-07	0.0154081
S1PR2	ENSG00000267534.2	chr19	p13.2	CellTypeSpecific	3	0.582028	0.560548	-0.742779	0.457615	0.509323	0.999338	0.99977	1.11e-05	7.82e-05	0.00014111
AC006504.5	ENSG00000267575.6	chr19	q11	CellTypeSpecific	9	1.05154	0.29301	-0.784715	0.432621	0.355546	0.995678	0.999719	3.61e-05	1.5e-05	0.000230096
AC016590.1	ENSG00000267605.5	chr19	q13.12	CellTypeSpecific	5	1.50931	0.131219	0.626305	0.531115	0.235667	0.929663	0.999043	0.000353668	2.67e-06	0.000600661
AC004156.1	ENSG00000267666.2	chr19	p13.3	CellTypeSpecific	9	-2.22703	0.0259456	-0.737173	0.461017	0.0510465	0.703755	0.992001	0.00367733	4.08e-07	0.00432154
LIN37	ENSG00000267796.7	chr19	q13.12	NonSpecific	1	0.472656	0.636458	0.472656	0.636458	0.636458	0.999338	NA	NA	NA	NA
AC245884.8	ENSG00000267838.2	chr19	q13.42	NonSpecific	6	0.216563	0.828549	0.216563	0.828549	0.828549	0.999338	NA	NA	NA	NA
NDUFA7	ENSG00000267855.5	chr19	p13.2	CellTypeSpecific	3	-0.426488	0.669753	0.456361	0.648131	0.659142	0.999338	0.999811	2.19e-05	6.69e-05	0.000100224
AC074135.1	ENSG00000267886.1	chr19	p12	NonSpecific	1	-0.5	0.617075	-0.5	0.617075	0.617075	0.999338	NA	NA	NA	NA
AC007785.1	ENSG00000267922.1	chr19	q13.32	CellTypeSpecific	28	0.896064	0.370219	-0.549429	0.582711	0.47363	0.999338	0.999742	6.32e-05	1.48e-05	0.000179828
AC008946.1	ENSG00000267939.1	chr19	p13.2	CellTypeSpecific	14	-0.0558771	0.95544	1.1556	0.247845	0.898888	0.999338	0.97693	6.68e-07	0.022094	0.00097504
AC243960.3	ENSG00000268355.1	chr19	q13.2	NonSpecific	2	0.0228847	0.981742	0.0228847	0.981742	0.981742	0.999338	NA	NA	NA	NA
AC092279.1	ENSG00000268362.5	chr19	p12	CellTypeSpecific	17	1.262	0.206948	-1.21077	0.225983	0.216113	0.921574	0.999583	1.23e-05	1.99e-05	0.000385282
AC010329.1	ENSG00000268416.1	chr19	p12	NonSpecific	1	0.828431	0.407426	0.828431	0.407426	0.407426	0.99691	NA	NA	NA	NA
AC123912.4	ENSG00000268555.1	chr19	p12	CellTypeSpecific	27	-0.280793	0.778869	1.41752	0.156332	0.39716	0.99691	0.994852	6.98e-07	0.0044127	0.000735034
IGFL2-AS1	ENSG00000268621.5	chr19	q13.32	CellTypeSpecific	21	-0.510333	0.609818	0.654563	0.512749	0.562749	0.999338	0.99978	1.27e-05	8.27e-05	0.000124593
AC008687.4	ENSG00000268655.2	chr19	q13.33	CellTypeSpecific	10	1.33352	0.182362	-0.399092	0.689825	0.369206	0.996721	0.998806	0.000664878	3.02e-06	0.00052618
LINC00664	ENSG00000268658.5	chr19	p12	CellTypeSpecific	28	-3.51644	0.000437368	4.02913	5.6e-05	9.93e-05	0.0163081	0.325575	2.46e-08	4.95e-06	0.67442
AC012313.5	ENSG00000268912.1	chr19	q13.43	NonSpecific	2	0.268875	0.788026	0.268875	0.788026	0.788026	0.999338	NA	NA	NA	NA
AC010422.2	ENSG00000268945.1	chr19	p13.13	CellTypeSpecific	5	0.663473	0.507028	-1.3342	0.18214	0.292083	0.953028	0.999306	1.89e-06	0.000334955	0.000357397
AC008555.2	ENSG00000269086.2	chr19	q13.11	NonSpecific	4	-0.970098	0.331998	-0.970098	0.331998	0.331998	0.981161	NA	NA	NA	NA
FBXO17	ENSG00000269190.5	chr19	q13.2	NonSpecific	3	0.190712	0.848751	0.190712	0.848751	0.848751	0.999338	NA	NA	NA	NA
AC011445.2	ENSG00000269246.1	chr19	q13.2	CellTypeSpecific	14	-0.0370701	0.970429	-0.246494	0.805299	0.948107	0.999338	0.999294	8.25e-06	0.000618997	7.9e-05
ZNF587B	ENSG00000269343.6	chr19	q13.43	CellTypeSpecific	6	-1.48124	0.138542	1.59762	0.110128	0.122793	0.830081	0.999227	5.22e-06	2.46e-05	0.000743629
AC010618.3	ENSG00000269439.5	chr19	p13.11	CellTypeSpecific	3	0.53026	0.595932	-0.380433	0.703624	0.654501	0.999338	0.999813	4.43e-05	3.48e-05	0.000108237
AC012313.8	ENSG00000269473.1	chr19	q13.43	CellTypeSpecific	17	-0.843766	0.3988	0.944762	0.34478	0.370809	0.996721	0.999739	1.07e-05	4.75e-05	0.000203103
ERVK9-11	ENSG00000269486.2	chr19	q13.2	CellTypeSpecific	7	-2.00994	0.0444375	1.82993	0.0672603	0.0535393	0.707551	0.998016	9.79e-06	6.11e-06	0.00196774
CCDC194	ENSG00000269720.2	chr19	p13.11	CellTypeSpecific	17	0.0332298	0.973491	-0.562131	0.574027	0.948348	0.999338	0.996793	2.5e-06	0.00301506	0.000189483
AC010319.5	ENSG00000269736.1	chr19	p13.11	NonSpecific	4	-0.96964	0.332226	-0.96964	0.332226	0.332226	0.981161	NA	NA	NA	NA
LINC01480	ENSG00000270164.1	chr19	q13.2	CellTypeSpecific	12	2.29738	0.0215969	-1.89457	0.0581495	0.0315235	0.63493	0.996435	1.94e-05	2.41e-06	0.00354348
ZNF30-AS1	ENSG00000270876.1	chr19	q13.11	NonSpecific	5	0.0409642	0.967324	0.0409642	0.967324	0.967324	0.999338	NA	NA	NA	NA
AC008555.5	ENSG00000271109.1	chr19	q13.11	CellTypeSpecific	4	0.370841	0.710756	-0.597906	0.549903	0.639535	0.999338	0.999742	1.04e-05	0.000135182	0.000112111
KMT2B	ENSG00000272333.5	chr19	q13.12	CellTypeSpecific	5	1.84928	0.0644177	-2.16672	0.0302565	0.0412084	0.672306	0.997369	1.62e-06	3.13e-05	0.00259767
AC008759.3	ENSG00000277587.1	chr19	p13.2	NonSpecific	41	0.355183	0.722453	0.355183	0.722453	0.722453	0.999338	NA	NA	NA	NA
ZNF8	ENSG00000278129.1	chr19	q13.43	NonSpecific	4	0.172633	0.86294	0.172633	0.86294	0.86294	0.999338	NA	NA	NA	NA
ZNF229	ENSG00000278318.4	chr19	q13.31	CellTypeSpecific	11	-1.02497	0.305378	1.27683	0.201662	0.24511	0.931093	0.999599	5.18e-06	5.86e-05	0.000337672
ZNF426-DT	ENSG00000278611.1	chr19	p13.2	CellTypeSpecific	20	-1.48642	0.137168	1.64971	0.0990016	0.115136	0.822908	0.999166	4.36e-06	2.8e-05	0.000801687
BISPR	ENSG00000282851.1	chr19	p13.11	CellTypeSpecific	4	-1.65026	0.0988888	1.91032	0.0560923	0.071682	0.751429	0.998581	2.54e-06	3.16e-05	0.0013849
ZFP64	ENSG00000020256.19	chr20	q13.2	NonSpecific	1	0.352941	0.724133	0.352941	0.724133	0.724133	0.999338	NA	NA	NA	NA
TOMM34	ENSG00000025772.7	chr20	q13.12	CellTypeSpecific	7	0.802724	0.422134	-0.450244	0.652534	0.542709	0.999338	0.999749	7.6e-05	1.6e-05	0.000158814
OGFR	ENSG00000060491.16	chr20	q13.33	CellTypeSpecific	5	1.2131	0.22509	-0.791177	0.428841	0.305864	0.963156	0.999636	5.79e-05	8.94e-06	0.000296668
EYA2	ENSG00000064655.18	chr20	q13.12	CellTypeSpecific	5	-0.729395	0.46576	0.89312	0.371793	0.416941	0.99691	0.999747	9.56e-06	6.48e-05	0.00017881
CBFA2T2	ENSG00000078699.21	chr20	q11.21	CellTypeSpecific	4	-0.218151	0.827312	0.414907	0.67821	0.771177	0.999338	0.999721	1.25e-05	0.000177666	8.87e-05
TP53INP2	ENSG00000078804.12	chr20	q11.22	NonSpecific	1	0.118812	0.905424	0.118812	0.905424	0.905424	0.999338	NA	NA	NA	NA
MYH7B	ENSG00000078814.15	chr20	q11.22	CellTypeSpecific	20	0.0124889	0.990036	0.0141858	0.988682	0.989402	0.999338	0.999752	4.71e-05	0.000156376	4.47e-05
PHACTR3	ENSG00000087495.16	chr20	q13.32	CellTypeSpecific	2	0.412556	0.679932	0.412556	0.679932	0.679932	0.999338	0.999816	2.55e-05	6.22e-05	9.65e-05
EDEM2	ENSG00000088298.12	chr20	q11.22	CellTypeSpecific	5	-1.3984	0.161992	1.33416	0.182153	0.17154	0.894948	0.999467	1.12e-05	1.66e-05	0.00050566
DNMT3B	ENSG00000088305.18	chr20	q11.21	CellTypeSpecific	2	1.12447	0.260812	-1.09494	0.273543	0.267063	0.94487	0.999663	1.3e-05	2.45e-05	0.000299755
TPX2	ENSG00000088325.15	chr20	q11.21	NonSpecific	1	0.57874	0.562765	0.57874	0.562765	0.562765	0.999338	NA	NA	NA	NA
FKBP1A	ENSG00000088832.16	chr20	p13	CellTypeSpecific	8	1.51561	0.129617	-1.53889	0.123831	0.126662	0.831956	0.999256	7.15e-06	1.83e-05	0.000718162
C20orf194	ENSG00000088854.12	chr20	p13	CellTypeSpecific	4	-0.100467	0.919973	-0.405031	0.685455	0.868235	0.999338	0.999429	7.35e-06	0.000468103	9.52e-05
ZNF343	ENSG00000088876.11	chr20	p13	CellTypeSpecific	5	-0.0600438	0.952121	0.491173	0.623304	0.911486	0.999338	0.998671	4.07e-06	0.00119515	0.000130195
MAVS	ENSG00000088888.17	chr20	p13	CellTypeSpecific	7	0.255527	0.798316	-0.511744	0.60883	0.725817	0.999338	0.999694	9.79e-06	0.000195637	0.000100534
LZTS3	ENSG00000088899.14	chr20	p13	CellTypeSpecific	3	-0.522018	0.601658	0.579174	0.562472	0.582384	0.999338	0.999802	1.76e-05	6.33e-05	0.000117273
XRN2	ENSG00000088930.7	chr20	p11.22	CellTypeSpecific	4	-0.607535	0.543496	0.646891	0.517702	0.530649	0.999338	0.999798	1.73e-05	5.37e-05	0.000131413
RBBP9	ENSG00000089050.15	chr20	p11.23	CellTypeSpecific	6	-0.225244	0.82179	0.219013	0.82664	0.824245	0.999338	0.999811	3.42e-05	8.09e-05	7.42e-05
TMEM230	ENSG00000089063.14	chr20	p12.3	NonSpecific	14	0.456832	0.647792	0.456832	0.647792	0.647792	0.999338	NA	NA	NA	NA
DZANK1	ENSG00000089091.16	chr20	p11.23	CellTypeSpecific	11	1.44646	0.148047	0.948074	0.343092	0.212932	0.917466	0.999481	6.22e-05	5.8e-06	0.000450589
KIF16B	ENSG00000089177.18	chr20	p12.1	NonSpecific	6	0.833022	0.404833	0.833022	0.404833	0.404833	0.99691	NA	NA	NA	NA
PLTP	ENSG00000100979.14	chr20	q13.12	CellTypeSpecific	7	-1.10304	0.270008	0.108089	0.913925	0.798513	0.999338	0.995897	0.00337693	3.12e-06	0.000722882
PCIF1	ENSG00000100982.11	chr20	q13.12	NonSpecific	2	0.0780502	0.937788	0.0780502	0.937788	0.937788	0.999338	NA	NA	NA	NA
TRPC4AP	ENSG00000100991.11	chr20	q11.22	CellTypeSpecific	16	1.47336	0.140653	-1.76099	0.0782396	0.100849	0.811239	0.99902	2.8e-06	4.1e-05	0.000936398
ABHD12	ENSG00000100997.18	chr20	p11.21	CellTypeSpecific	11	-1.63138	0.102811	-0.250862	0.80192	0.285839	0.949324	0.991074	0.00692889	1.15e-06	0.00199553
PROCR	ENSG00000101000.5	chr20	q11.22	NonSpecific	5	-0.509019	0.610739	-0.509019	0.610739	0.610739	0.999338	NA	NA	NA	NA
NINL	ENSG00000101004.14	chr20	p11.21	NonSpecific	1	-1.59893	0.109836	-1.59893	0.109836	0.109836	0.815518	NA	NA	NA	NA
CD40	ENSG00000101017.13	chr20	q13.12	CellTypeSpecific	4	0.679489	0.496828	-0.494659	0.620841	0.561151	0.999338	0.9998	4.12e-05	2.72e-05	0.000132004
UQCC1	ENSG00000101019.21	chr20	q11.22	CellTypeSpecific	31	1.05934	0.289443	-1.17323	0.240705	0.26337	0.94487	0.999649	8.18e-06	3.84e-05	0.000304441
IFT52	ENSG00000101052.12	chr20	q13.12	NonSpecific	1	-1.71204	0.086889	-1.71204	0.086889	0.086889	0.78605	NA	NA	NA	NA
MYBL2	ENSG00000101057.15	chr20	q13.12	NonSpecific	1	-2.05263	0.0401083	-2.05263	0.0401083	0.0401083	0.672306	NA	NA	NA	NA
RIMS4	ENSG00000101098.12	chr20	q13.12	NonSpecific	1	0.372414	0.709585	0.372414	0.709585	0.709585	0.999338	NA	NA	NA	NA
SALL4	ENSG00000101115.12	chr20	q13.2	CellTypeSpecific	2	1.2115	0.225704	-0.653372	0.513516	0.337128	0.981161	0.999581	0.000107938	6.79e-06	0.000304235
DOK5	ENSG00000101134.11	chr20	q13.2	NonSpecific	2	0.978448	0.327853	0.978448	0.327853	0.327853	0.974947	NA	NA	NA	NA
CSTF1	ENSG00000101138.11	chr20	q13.2	NonSpecific	1	-0.139535	0.889027	-0.139535	0.889027	0.889027	0.999338	NA	NA	NA	NA
NELFCD	ENSG00000101158.13	chr20	q13.32	CellTypeSpecific	25	-1.09092	0.275307	0.545245	0.585585	0.410614	0.99691	0.999616	0.00012208	7.92e-06	0.00025401
PRELID3B	ENSG00000101166.15	chr20	q13.32	CellTypeSpecific	6	-0.569928	0.568727	-0.134586	0.892939	0.816658	0.999338	0.99956	0.00027812	1.41e-05	0.000147466
MRGBP	ENSG00000101189.6	chr20	q13.33	CellTypeSpecific	21	1.7197	0.0854878	-0.571659	0.567553	0.168518	0.893509	0.997776	0.00108093	1.36e-06	0.00114167
TCFL5	ENSG00000101190.12	chr20	q13.33	CellTypeSpecific	24	0.493799	0.621448	0.590439	0.554896	0.589169	0.999338	0.999794	1.55e-05	7.38e-05	0.000116272
DIDO1	ENSG00000101191.16	chr20	q13.33	CellTypeSpecific	18	1.90014	0.0574146	-1.74978	0.0801563	0.0669335	0.746553	0.998463	9.64e-06	7.51e-06	0.00151982
GID8	ENSG00000101193.7	chr20	q13.33	CellTypeSpecific	2	0.00832949	0.993354	-0.0371703	0.970349	0.989139	0.999338	0.999601	2.06e-05	0.00033213	4.67e-05
SLC17A9	ENSG00000101194.17	chr20	q13.33	CellTypeSpecific	7	1.82714	0.0676793	-0.991908	0.321242	0.115631	0.822908	0.998793	0.000192453	1.88e-06	0.00101288
BIRC7	ENSG00000101197.12	chr20	q13.33	CellTypeSpecific	6	1.11134	0.266423	-0.738059	0.460478	0.349049	0.991397	0.999685	5.3e-05	1.11e-05	0.000250402
GMEB2	ENSG00000101216.10	chr20	q13.33	NonSpecific	2	0.601348	0.547608	0.601348	0.547608	0.547608	0.999338	NA	NA	NA	NA
CDC25B	ENSG00000101224.17	chr20	p13	CellTypeSpecific	17	1.05448	0.291662	0.755426	0.449993	0.362009	0.996721	0.999715	4.12e-05	1.39e-05	0.000229657
RNF24	ENSG00000101236.16	chr20	p13	NonSpecific	2	-1.21248	0.225328	-1.21248	0.225328	0.225328	0.923841	NA	NA	NA	NA
NDUFAF5	ENSG00000101247.17	chr20	p12.1	CellTypeSpecific	12	-0.626966	0.530682	1.45842	0.144726	0.254108	0.938147	0.998903	1.21e-06	0.000616837	0.000478983
TRIB3	ENSG00000101255.10	chr20	p13	CellTypeSpecific	1	0.960227	0.336941	0.960227	0.336941	0.336941	0.981161	0.999727	1.38e-05	3.18e-05	0.000227169
SLC52A3	ENSG00000101276.14	chr20	p13	NonSpecific	2	-0.569948	0.568713	-0.569948	0.568713	0.568713	0.999338	NA	NA	NA	NA
RSPO4	ENSG00000101282.8	chr20	p13	CellTypeSpecific	14	0.142	0.88708	-0.0112363	0.991035	0.983348	0.999338	0.99953	0.000351944	2.79e-05	9e-05
MYLK2	ENSG00000101306.10	chr20	q11.21	NonSpecific	2	-0.175141	0.860969	-0.175141	0.860969	0.860969	0.999338	NA	NA	NA	NA
SIRPB1	ENSG00000101307.15	chr20	p13	CellTypeSpecific	17	0.371154	0.710523	-0.524687	0.599801	0.66037	0.999338	0.999776	1.38e-05	0.000107253	0.000103126
SEC23B	ENSG00000101310.14	chr20	p11.23	NonSpecific	5	0.403167	0.686825	0.403167	0.686825	0.686825	0.999338	NA	NA	NA	NA
MYL9	ENSG00000101335.9	chr20	q11.23	CellTypeSpecific	15	0.236275	0.813219	0.11483	0.90858	0.876409	0.999338	0.999796	8.07e-05	4.69e-05	7.67e-05
TM9SF4	ENSG00000101337.15	chr20	q11.21	CellTypeSpecific	3	0.643512	0.519892	1.83787	0.0660813	0.12843	0.837675	0.99634	4.12e-07	0.00238417	0.0012752
MROH8	ENSG00000101353.14	chr20	q11.23	CellTypeSpecific	6	1.67684	0.0935733	0.268898	0.788008	0.247592	0.933819	0.9906	0.0072282	1.06e-06	0.00217047
MANBAL	ENSG00000101363.12	chr20	q11.23	CellTypeSpecific	7	0.014686	0.988283	0.177375	0.859214	0.97828	0.999338	0.999055	7.54e-06	0.000863803	7.34e-05
TTI1	ENSG00000101407.12	chr20	q11.23	CellTypeSpecific	18	1.00868	0.313127	1.81587	0.0693895	0.117292	0.825727	0.998728	8.28e-07	0.000356456	0.000914272
RPRD1B	ENSG00000101413.11	chr20	q11.23	CellTypeSpecific	2	-1.72834	0.0839265	-1.1896	0.234202	0.125455	0.831517	0.999146	5.61e-05	3.75e-06	0.000794425
CHMP4B	ENSG00000101421.3	chr20	q11.22	NonSpecific	3	0.0315949	0.974795	0.0315949	0.974795	0.974795	0.999338	NA	NA	NA	NA
BPI	ENSG00000101425.12	chr20	q11.23	NonSpecific	4	0.745958	0.455693	0.745958	0.455693	0.455693	0.999338	NA	NA	NA	NA
ACTR5	ENSG00000101442.9	chr20	q11.23	NonSpecific	3	0.739726	0.459466	0.739726	0.459466	0.459466	0.999338	NA	NA	NA	NA
DHX35	ENSG00000101452.14	chr20	q11.23	NonSpecific	2	-0.761836	0.446158	-0.761836	0.446158	0.446158	0.999338	NA	NA	NA	NA
DNTTIP1	ENSG00000101457.12	chr20	q13.12	CellTypeSpecific	12	0.282377	0.777655	0.23426	0.814783	0.797676	0.999338	0.999818	4e-05	6.31e-05	7.93e-05
MAP1LC3A	ENSG00000101460.12	chr20	q11.22	CellTypeSpecific	14	2.22923	0.0257985	-2.03358	0.041994	0.0319682	0.63787	0.996423	8.51e-06	4.5e-06	0.00356425
SYNDIG1	ENSG00000101463.5	chr20	p11.21	CellTypeSpecific	5	-2.38085	0.0172728	1.22421	0.220874	0.0323484	0.638763	0.995381	0.000568376	4.75e-07	0.00404971
FAM210B	ENSG00000124098.9	chr20	q13.2	NonSpecific	2	-0.819918	0.412263	-0.819918	0.412263	0.412263	0.99691	NA	NA	NA	NA
WFDC3	ENSG00000124116.18	chr20	q13.12	NonSpecific	10	-0.105859	0.915694	-0.105859	0.915694	0.915694	0.999338	NA	NA	NA	NA
SLC12A5	ENSG00000124140.13	chr20	q13.12	NonSpecific	6	-0.293466	0.769166	-0.293466	0.769166	0.769166	0.999338	NA	NA	NA	NA
ARHGAP40	ENSG00000124143.10	chr20	q11.23	CellTypeSpecific	5	-1.65926	0.0970638	1.68586	0.0918218	0.0943722	0.806289	0.998965	6.09e-06	1.59e-05	0.00101337
NCOA3	ENSG00000124151.18	chr20	q13.12	CellTypeSpecific	9	0.192854	0.847073	0.00282997	0.997742	0.995545	0.999338	0.998506	0.0013249	1.41e-05	0.000155241
VAPB	ENSG00000124164.15	chr20	q13.32	CellTypeSpecific	23	1.20105	0.22973	-1.82416	0.0681275	0.106775	0.811239	0.998919	1.19e-06	0.000156104	0.000924081
TOX2	ENSG00000124191.17	chr20	q13.12	CellTypeSpecific	24	-0.895787	0.370367	-0.0530132	0.957721	0.912049	0.999338	0.99569	0.00370962	4.18e-06	0.000596049
ARFGEF2	ENSG00000124198.8	chr20	q13.13	CellTypeSpecific	2	-0.901878	0.367122	0.956097	0.339023	0.352764	0.994039	0.999734	1.2e-05	3.92e-05	0.000214862
CSE1L	ENSG00000124207.16	chr20	q13.13	CellTypeSpecific	16	0.402563	0.68727	-0.44963	0.652977	0.670671	0.999338	0.999808	2.09e-05	7.3e-05	9.81e-05
RNF114	ENSG00000124226.10	chr20	q13.13	CellTypeSpecific	4	-0.665834	0.505517	0.636096	0.524714	0.515129	0.999338	0.9998	2.14e-05	4.15e-05	0.00013702
OPRL1	ENSG00000125510.15	chr20	q13.33	CellTypeSpecific	15	-0.772612	0.439752	2.30356	0.0212474	0.0417783	0.672306	0.986889	1.3e-07	0.00845254	0.00465836
PPDPF	ENSG00000125534.9	chr20	q13.33	CellTypeSpecific	20	-0.0640387	0.948939	0.181785	0.855752	0.924152	0.999338	0.999651	1.59e-05	0.000267482	6.56e-05
GPCPD1	ENSG00000125772.12	chr20	p12.3	CellTypeSpecific	6	-1.54103	0.12331	0.389549	0.69687	0.272155	0.947366	0.997423	0.00161159	1.72e-06	0.000963704
SDCBP2	ENSG00000125775.14	chr20	p13	CellTypeSpecific	5	-0.232838	0.815887	0.426771	0.669546	0.759352	0.999338	0.999729	1.26e-05	0.000168341	9e-05
PSMF1	ENSG00000125818.17	chr20	p13	CellTypeSpecific	7	-1.25314	0.210154	-1.25311	0.210166	0.21016	0.915453	0.99957	1.02e-05	2.3e-05	0.000396728
DTD1	ENSG00000125821.11	chr20	p11.23	CellTypeSpecific	10	0.378148	0.705321	-2.3409	0.0192371	0.0401444	0.672306	0.865668	6.93e-08	0.12132	0.0130124
RBCK1	ENSG00000125826.20	chr20	p13	CellTypeSpecific	21	-0.311191	0.755656	-0.863719	0.387742	0.602625	0.999338	0.999367	3.54e-06	0.000453458	0.00017634
RRBP1	ENSG00000125844.15	chr20	p12.1	NonSpecific	3	-0.235758	0.813621	-0.235758	0.813621	0.813621	0.999338	NA	NA	NA	NA
ZNF133	ENSG00000125846.15	chr20	p11.23	CellTypeSpecific	6	-0.774036	0.438909	0.0431026	0.96562	0.930606	0.999338	0.996764	0.00277868	5.28e-06	0.000452498
PCSK2	ENSG00000125851.9	chr20	p12.1	NonSpecific	1	0.469256	0.638887	0.469256	0.638887	0.638887	0.999338	NA	NA	NA	NA
MKKS	ENSG00000125863.18	chr20	p12.2	CellTypeSpecific	13	-0.596287	0.550984	-0.150713	0.880202	0.796608	0.999338	0.999574	0.000262798	1.37e-05	0.000149941
LAMP5	ENSG00000125869.9	chr20	p12.2	CellTypeSpecific	3	1.01987	0.307788	-0.259356	0.795361	0.599334	0.999338	0.999154	0.000526659	5.44e-06	0.000313415
SNRPB2	ENSG00000125870.10	chr20	p12.1	CellTypeSpecific	17	-0.593249	0.553014	0.188986	0.850104	0.760188	0.999338	0.999662	0.000185178	1.57e-05	0.000137281
MGME1	ENSG00000125871.13	chr20	p11.23	CellTypeSpecific	14	0.381984	0.702474	-1.22829	0.219338	0.42571	0.999338	0.998587	1.44e-06	0.00105205	0.000359522
TBC1D20	ENSG00000125875.13	chr20	p13	CellTypeSpecific	4	0.327627	0.743194	-0.178139	0.858614	0.815704	0.999338	0.999803	7.1e-05	4.07e-05	8.52e-05
ITPA	ENSG00000125877.12	chr20	p13	NonSpecific	9	-0.64497	0.518947	-0.64497	0.518947	0.518947	0.999338	NA	NA	NA	NA
MCM8	ENSG00000125885.13	chr20	p12.3	CellTypeSpecific	15	0.134347	0.893128	-0.292924	0.76958	0.852319	0.999338	0.9997	1.45e-05	0.000209556	7.61e-05
MRPS26	ENSG00000125901.5	chr20	p13	CellTypeSpecific	8	1.54407	0.122571	-0.151668	0.879449	0.507272	0.999338	0.984373	0.0131955	1.24e-06	0.00243065
ERGIC3	ENSG00000125991.19	chr20	q11.22	CellTypeSpecific	2	-0.369742	0.711575	0.406188	0.684604	0.6985	0.999338	0.99981	2.27e-05	7.43e-05	9.3e-05
MMP24OS	ENSG00000126005.16	chr20	q11.22	CellTypeSpecific	11	-0.718756	0.472291	0.713099	0.475785	0.474037	0.999338	0.999789	1.83e-05	4.15e-05	0.000151054
SAMD10	ENSG00000130590.13	chr20	q13.33	CellTypeSpecific	3	-0.435363	0.663299	0.351445	0.725254	0.696399	0.999338	0.99982	3.72e-05	4.67e-05	9.63e-05
ZNF337	ENSG00000130684.13	chr20	p11.21	CellTypeSpecific	29	0.288269	0.773141	0.0516419	0.958814	0.929196	0.999338	0.999629	0.000245779	2.44e-05	0.000101195
LAMA5	ENSG00000130702.15	chr20	q13.33	CellTypeSpecific	6	-1.81337	0.0697751	1.25012	0.211256	0.106252	0.811239	0.998985	5.78e-05	3.19e-06	0.000953642
TTLL9	ENSG00000131044.16	chr20	q11.21	CellTypeSpecific	4	-2.9626	0.00305057	2.90451	0.0036783	0.00333515	0.2063	0.952115	2.17e-06	2.71e-06	0.0478804
COX4I2	ENSG00000131055.4	chr20	q11.21	CellTypeSpecific	10	-0.815379	0.414856	0.780979	0.434815	0.42476	0.999338	0.999774	1.84e-05	3.44e-05	0.000172973
PCNA	ENSG00000132646.10	chr20	p12.3	CellTypeSpecific	25	0.151013	0.879965	-2.47674	0.0132589	0.0295684	0.625034	0.221399	1.11e-08	0.754578	0.0240231
SERINC3	ENSG00000132824.13	chr20	q13.12	CellTypeSpecific	29	0.265133	0.790907	-0.182898	0.854878	0.828095	0.999338	0.999814	5.23e-05	5.59e-05	7.75e-05
SLX4IP	ENSG00000149346.14	chr20	p12.2	CellTypeSpecific	16	0.375339	0.707408	-0.346232	0.729168	0.718593	0.999338	0.999819	3.09e-05	5.97e-05	9.04e-05
ADAM33	ENSG00000149451.17	chr20	p13	CellTypeSpecific	40	-0.0364497	0.970924	-0.494651	0.620846	0.944317	0.999338	0.997808	3.19e-06	0.00203669	0.000151795
TMC2	ENSG00000149488.12	chr20	p13	CellTypeSpecific	11	0.297988	0.765713	-0.0943242	0.924852	0.884357	0.999338	0.999743	0.000136412	3.13e-05	8.97e-05
JPH2	ENSG00000149596.6	chr20	q13.12	NonSpecific	9	0.26545	0.790662	0.26545	0.790662	0.790662	0.999338	NA	NA	NA	NA
COMMD7	ENSG00000149600.11	chr20	q11.21	CellTypeSpecific	5	1.81117	0.0701143	-2.74808	0.0059946	0.0110558	0.400725	0.98977	1.67e-07	0.000314892	0.00991529
LINC00266-1	ENSG00000149656.8	chr20	q13.33	CellTypeSpecific	4	0.590034	0.555168	-0.87633	0.380851	0.465477	0.999338	0.999716	7.06e-06	0.000111285	0.000165876
CABLES2	ENSG00000149679.11	chr20	q13.33	NonSpecific	6	-2.60005	0.00932109	-2.60005	0.00932109	0.00932109	0.370817	NA	NA	NA	NA
SLC13A3	ENSG00000158296.13	chr20	q13.12	CellTypeSpecific	18	0.224034	0.822731	-0.532431	0.594427	0.742817	0.999338	0.999629	8.07e-06	0.000258466	0.000104938
SPATA2	ENSG00000158480.10	chr20	q13.13	NonSpecific	2	1.96982	0.0488594	1.96982	0.0488594	0.0488594	0.703755	NA	NA	NA	NA
RGS19	ENSG00000171700.13	chr20	q13.33	CellTypeSpecific	3	-0.675912	0.499096	0.714362	0.475003	0.487031	0.999338	0.999789	1.61e-05	4.92e-05	0.000145893
TCEA2	ENSG00000171703.16	chr20	q13.33	CellTypeSpecific	15	-0.00401052	0.9968	-0.904944	0.365495	0.993572	0.999338	0.897715	4.68e-07	0.100946	0.00133802
RPS21	ENSG00000171858.17	chr20	q13.33	CellTypeSpecific	2	0.899891	0.368178	-0.88243	0.377545	0.372832	0.996721	0.99975	1.57e-05	3.26e-05	0.000201684
PRND	ENSG00000171864.4	chr20	p13	CellTypeSpecific	23	0.983932	0.325149	-1.34666	0.17809	0.234206	0.929663	0.999545	3.69e-06	8.49e-05	0.000366372
PRNP	ENSG00000171867.16	chr20	p13	CellTypeSpecific	8	-0.813142	0.416136	1.46346	0.143342	0.225236	0.923841	0.999298	1.72e-06	0.000256817	0.000443859
SHLD1	ENSG00000171984.14	chr20	p12.3	NonSpecific	4	0.0482563	0.961512	0.0482563	0.961512	0.961512	0.999338	NA	NA	NA	NA
CEBPB	ENSG00000172216.5	chr20	q13.13	CellTypeSpecific	3	0.991333	0.321523	-1.1271	0.259702	0.288279	0.949324	0.999674	8.11e-06	4.4e-05	0.000274364
FAM182B	ENSG00000175170.14	chr20	p11.1	CellTypeSpecific	18	-0.879385	0.379193	0.0419429	0.966544	0.930993	0.999338	0.994751	0.00459449	4.09e-06	0.000650731
C20orf197	ENSG00000176659.7	chr20	q13.33	CellTypeSpecific	5	0.00547177	0.995634	-0.0576987	0.953989	0.992021	0.999338	0.999366	1.25e-05	0.000571092	5.09e-05
CDH4	ENSG00000179242.15	chr20	q13.33	CellTypeSpecific	19	0.416103	0.677335	0.202991	0.839142	0.780825	0.999338	0.999788	8.45e-05	3.1e-05	9.68e-05
DEFB124	ENSG00000180383.3	chr20	q11.21	NonSpecific	13	-2.95369	0.00314004	-2.95369	0.00314004	0.00314004	0.197176	NA	NA	NA	NA
UBOX5	ENSG00000185019.16	chr20	p13	CellTypeSpecific	4	-0.179131	0.857835	0.326178	0.744289	0.815391	0.999338	0.999738	1.55e-05	0.000167602	7.93e-05
SIRPB2	ENSG00000196209.12	chr20	p13	CellTypeSpecific	15	-0.371102	0.710561	0.412663	0.679853	0.695729	0.999338	0.999809	2.21e-05	7.54e-05	9.35e-05
C20orf96	ENSG00000196476.11	chr20	p13	CellTypeSpecific	9	0.571251	0.567829	-0.936222	0.349159	0.453155	0.999338	0.99967	5.49e-06	0.000144991	0.000180004
NOL4L	ENSG00000197183.14	chr20	q11.21	NonSpecific	4	2.7265	0.00640105	2.7265	0.00640105	0.00640105	0.305961	NA	NA	NA	NA
SLC2A10	ENSG00000197496.5	chr20	q13.12	CellTypeSpecific	12	1.3248	0.185239	-1.22507	0.22055	0.201569	0.912385	0.999549	1.39e-05	1.65e-05	0.000420252
ENTPD6	ENSG00000197586.12	chr20	p11.21	CellTypeSpecific	7	1.38702	0.165434	-0.17906	0.857891	0.55382	0.999338	0.993996	0.00479273	1.86e-06	0.00120991
SLC9A8	ENSG00000197818.11	chr20	q13.13	NonSpecific	1	-0.203704	0.838585	-0.203704	0.838585	0.838585	0.999338	NA	NA	NA	NA
SIRPA	ENSG00000198053.11	chr20	p13	CellTypeSpecific	4	-0.983264	0.325478	0.939774	0.347333	0.336194	0.981161	0.999728	1.59e-05	2.78e-05	0.00022872
DDRGK1	ENSG00000198171.12	chr20	p13	CellTypeSpecific	9	1.31148	0.189695	-0.932666	0.350992	0.251592	0.936622	0.999593	4.31e-05	8.75e-06	0.000354802
ZNF334	ENSG00000198185.11	chr20	q13.12	NonSpecific	15	0.00380657	0.996963	0.00380657	0.996963	0.996963	0.999338	NA	NA	NA	NA
C20orf203	ENSG00000198547.8	chr20	q11.21	CellTypeSpecific	4	-0.172979	0.862668	0.237901	0.811958	0.840929	0.999338	0.999782	2.37e-05	0.000122511	7.2e-05
NCOA6	ENSG00000198646.13	chr20	q11.22	NonSpecific	18	0.0441012	0.964824	0.0441012	0.964824	0.964824	0.999338	NA	NA	NA	NA
TGM2	ENSG00000198959.11	chr20	q11.23	CellTypeSpecific	8	1.05044	0.293514	1.28879	0.197472	0.237927	0.929766	0.999591	5.29e-06	5.48e-05	0.000348418
PCMTD2	ENSG00000203880.11	chr20	q13.33	CellTypeSpecific	7	-0.265395	0.790705	0.671134	0.502135	0.683668	0.999338	0.99955	5.74e-06	0.00031568	0.000128572
LINC01270	ENSG00000203999.8	chr20	q13.13	CellTypeSpecific	12	-1.49952	0.13374	1.63701	0.101627	0.11559	0.822908	0.999172	4.73e-06	2.56e-05	0.000797941
SYS1	ENSG00000204070.9	chr20	q13.12	CellTypeSpecific	2	-0.809889	0.418004	-0.535183	0.592524	0.50568	0.999338	0.999771	5.14e-05	1.91e-05	0.000158008
LINC00654	ENSG00000205181.5	chr20	p12.3	NonSpecific	5	0.267989	0.788708	0.267989	0.788708	0.788708	0.999338	NA	NA	NA	NA
LINC01597	ENSG00000205611.4	chr20	q11.1	NonSpecific	5	0.32283	0.746824	0.32283	0.746824	0.746824	0.999338	NA	NA	NA	NA
CPNE1	ENSG00000214078.12	chr20	q11.22	CellTypeSpecific	24	0.0946469	0.924595	-0.270728	0.7866	0.887156	0.999338	0.99963	1.26e-05	0.000282052	7.49e-05
FASTKD5	ENSG00000215251.3	chr20	p13	NonSpecific	2	-0.110211	0.912242	-0.110211	0.912242	0.912242	0.999338	NA	NA	NA	NA
NPEPL1	ENSG00000215440.11	chr20	q13.32	CellTypeSpecific	25	-0.098011	0.921924	-0.00874258	0.993025	0.987177	0.999338	0.999606	0.000282235	3.44e-05	7.76e-05
OSER1-DT	ENSG00000223891.5	chr20	q13.12	CellTypeSpecific	20	0.471837	0.637043	1.26224	0.206861	0.371204	0.996721	0.998948	1.58e-06	0.000700847	0.000349358
SMIM25	ENSG00000224397.5	chr20	q13.13	CellTypeSpecific	24	1.85398	0.0637424	-0.855194	0.392444	0.115293	0.822908	0.998406	0.000410691	1.39e-06	0.00118192
AL391095.1	ENSG00000224635.1	chr20	q11.23	NonSpecific	5	0.769875	0.441374	0.769875	0.441374	0.441374	0.999338	NA	NA	NA	NA
STK4-AS1	ENSG00000227477.1	chr20	q13.12	CellTypeSpecific	12	0.532073	0.594675	-1.11485	0.264915	0.406658	0.99691	0.999444	2.81e-06	0.000308002	0.000245647
MIR646HG	ENSG00000228340.5	chr20	q13.33	NonSpecific	1	0.9	0.36812	0.9	0.36812	0.36812	0.996721	NA	NA	NA	NA
AL118508.1	ENSG00000230387.2	chr20	p11.21	CellTypeSpecific	4	-0.476609	0.633641	0.872323	0.383032	0.509775	0.999338	0.999644	5.34e-06	0.000186783	0.000164184
AL121757.1	ENSG00000230563.2	chr20	p12.3	CellTypeSpecific	12	0.506149	0.612752	-0.744185	0.456765	0.53694	0.999338	0.999744	8.99e-06	0.000109755	0.000137494
LINC01273	ENSG00000231742.5	chr20	q13.13	CellTypeSpecific	13	0.951802	0.341197	0.0584806	0.953366	0.90115	0.999338	0.995133	0.00418941	3.76e-06	0.000673827
SMIM26	ENSG00000232388.4	chr20	p11.23	NonSpecific	3	0.817335	0.413737	0.817335	0.413737	0.413737	0.99691	NA	NA	NA	NA
AL109807.1	ENSG00000238034.1	chr20	p11.22	NonSpecific	1	1.81034	0.0702423	1.81034	0.0702423	0.0702423	0.750639	NA	NA	NA	NA
DBNDD2	ENSG00000244274.7	chr20	q13.12	CellTypeSpecific	10	-0.225392	0.821675	-0.264201	0.791625	0.807672	0.999338	0.999801	2.63e-05	9.7e-05	7.61e-05
UBE2V1	ENSG00000244687.11	chr20	q13.13	CellTypeSpecific	9	0.68466	0.493559	-0.775247	0.438194	0.465616	0.999338	0.999776	1.31e-05	5.6e-05	0.000154599
RTEL1	ENSG00000258366.7	chr20	q13.33	CellTypeSpecific	14	0.709801	0.477828	-0.498969	0.617801	0.550221	0.999338	0.999793	4.44e-05	2.47e-05	0.00013739
AL035071.1	ENSG00000260257.2	chr20	q11.21	NonSpecific	3	1.67928	0.0930981	1.67928	0.0930981	0.0930981	0.803853	NA	NA	NA	NA
AL158042.1	ENSG00000270777.1	chr20	p12.2	NonSpecific	2	0.806306	0.420066	0.806306	0.420066	0.420066	0.997599	NA	NA	NA	NA
AL035563.1	ENSG00000273148.1	chr20	p11.23	CellTypeSpecific	22	2.05797	0.0395934	-1.52951	0.126137	0.0605434	0.737225	0.998233	4.05e-05	2.48e-06	0.00172451
AL121772.1	ENSG00000274414.1	chr20	p11.21	NonSpecific	4	1.72177	0.085111	1.72177	0.085111	0.085111	0.782069	NA	NA	NA	NA
AL132821.1	ENSG00000275142.1	chr20	p11.23	CellTypeSpecific	7	-0.322019	0.747438	0.584576	0.558833	0.668605	0.999338	0.999712	9.33e-06	0.000168317	0.000110077
AL391095.3	ENSG00000275401.1	chr20	q11.23	NonSpecific	5	-0.188065	0.850826	-0.188065	0.850826	0.850826	0.999338	NA	NA	NA	NA
LINC01730	ENSG00000275491.1	chr20	p13	NonSpecific	4	-0.83762	0.402244	-0.83762	0.402244	0.402244	0.99691	NA	NA	NA	NA
AL132822.1	ENSG00000276093.1	chr20	q13.33	CellTypeSpecific	14	0.664271	0.506517	-1.3432	0.179206	0.288748	0.949324	0.99929	1.84e-06	0.000343947	0.000363943
AL121890.2	ENSG00000276768.1	chr20	p13	CellTypeSpecific	4	0.307534	0.758437	-0.290322	0.77157	0.765152	0.999338	0.999817	3.21e-05	6.83e-05	8.28e-05
LINC01260	ENSG00000283440.1	chr20	q13.12	CellTypeSpecific	8	0.344381	0.73056	-1.81173	0.0700272	0.161896	0.892261	0.983595	2.82e-07	0.0142504	0.00215435
PRDM15	ENSG00000141956.13	chr21	q22.3	CellTypeSpecific	24	0.317742	0.750681	-0.793382	0.427555	0.617353	0.999338	0.999499	4.51e-06	0.00034313	0.000153604
PFKL	ENSG00000141959.16	chr21	q22.3	CellTypeSpecific	9	-0.992045	0.321176	-0.318745	0.74992	0.558236	0.999338	0.99942	0.000312285	6.66e-06	0.000260945
COL6A1	ENSG00000142156.14	chr21	q22.3	CellTypeSpecific	3	-1.49534	0.134826	0.897719	0.369335	0.205607	0.912683	0.999407	9.13e-05	4.49e-06	0.000497329
IFNAR1	ENSG00000142166.12	chr21	q22.11	CellTypeSpecific	11	-1.80665	0.0708163	1.80401	0.07123	0.0710226	0.750639	0.998568	5.87e-06	1.25e-05	0.00141404
SOD1	ENSG00000142168.14	chr21	q22.11	CellTypeSpecific	35	-0.825219	0.409247	0.613778	0.539362	0.473198	0.999338	0.999778	3.78e-05	2.19e-05	0.000162459
TMEM50B	ENSG00000142188.16	chr21	q22.11	CellTypeSpecific	31	-2.15378	0.0312578	0.57843	0.562974	0.0631395	0.742085	0.988614	0.00676846	4.28e-07	0.00461736
DOPEY2	ENSG00000142197.12	chr21	q22.12	NonSpecific	11	-0.925775	0.354563	-0.925775	0.354563	0.354563	0.995169	NA	NA	NA	NA
URB1	ENSG00000142207.6	chr21	q22.11	CellTypeSpecific	35	0.0773743	0.938326	-0.786452	0.431603	0.876149	0.999338	0.996741	1.92e-06	0.00299853	0.000258906
BTG3	ENSG00000154640.14	chr21	q21.1	CellTypeSpecific	8	0.264821	0.791147	0.360311	0.718615	0.759179	0.999338	0.999787	1.91e-05	0.000109808	8.42e-05
C21orf91	ENSG00000154642.10	chr21	q21.1	CellTypeSpecific	18	0.572416	0.56704	-0.511142	0.609252	0.588545	0.999338	0.999813	2.74e-05	4.25e-05	0.000117368
CHODL	ENSG00000154645.13	chr21	q21.1	CellTypeSpecific	2	0.742337	0.457883	1.53875	0.123865	0.210391	0.915453	0.999	1.18e-06	0.000463153	0.000535166
NCAM2	ENSG00000154654.14	chr21	q21.1	NonSpecific	5	0.0924966	0.926304	0.0924966	0.926304	0.926304	0.999338	NA	NA	NA	NA
MRPL39	ENSG00000154719.13	chr21	q21.3	CellTypeSpecific	18	1.29911	0.193907	-1.33426	0.18212	0.187851	0.907806	0.999515	8.54e-06	2.39e-05	0.000452162
N6AMT1	ENSG00000156239.11	chr21	q21.3	CellTypeSpecific	10	2.43775	0.0147791	-1.17872	0.238511	0.0280992	0.619816	0.994104	0.000907561	3.71e-07	0.00498766
RWDD2B	ENSG00000156253.6	chr21	q21.3	NonSpecific	5	0.282893	0.777258	0.282893	0.777258	0.777258	0.999338	NA	NA	NA	NA
CCT8	ENSG00000156261.12	chr21	q21.3	CellTypeSpecific	8	0.842186	0.399684	-0.776865	0.437238	0.41817	0.99691	0.999772	2.02e-05	3.08e-05	0.000177193
MAP3K7CL	ENSG00000156265.15	chr21	q21.3	CellTypeSpecific	4	0.0529519	0.95777	-0.0952638	0.924105	0.945688	0.999338	0.999735	2.72e-05	0.000180969	5.7e-05
DYRK1A	ENSG00000157540.19	chr21	q22.13	CellTypeSpecific	15	0.876925	0.380528	-0.582623	0.560147	0.467838	0.999338	0.999758	5.1e-05	1.7e-05	0.000174122
LCA5L	ENSG00000157578.13	chr21	q22.2	CellTypeSpecific	29	-0.791291	0.428774	0.85068	0.394947	0.411605	0.99691	0.999763	1.32e-05	4.52e-05	0.000178778
MX1	ENSG00000157601.13	chr21	q22.3	CellTypeSpecific	12	-0.94621	0.344041	-0.437396	0.661824	0.503805	0.999338	0.999653	0.000131196	9.83e-06	0.000206417
C2CD2	ENSG00000157617.16	chr21	q22.3	CellTypeSpecific	16	0.916762	0.359267	-0.233884	0.815075	0.653856	0.999338	0.999301	0.000434399	6.82e-06	0.000258052
IFNAR2	ENSG00000159110.19	chr21	q22.11	CellTypeSpecific	26	1.2906	0.196841	-1.52636	0.12692	0.154938	0.883683	0.999383	4.13e-06	4.22e-05	0.000570367
CLIC6	ENSG00000159212.12	chr21	q22.12	CellTypeSpecific	15	-0.189454	0.849737	-1.01831	0.308532	0.680342	0.999338	0.997703	1.6e-06	0.00198388	0.000311623
CBR1	ENSG00000159228.12	chr21	q22.12	CellTypeSpecific	7	-0.124672	0.900783	0.0686214	0.945291	0.929366	0.999338	0.999796	7.09e-05	6.87e-05	6.43e-05
CBR3	ENSG00000159231.5	chr21	q22.12	NonSpecific	3	-1.16048	0.245853	-1.16048	0.245853	0.245853	0.931396	NA	NA	NA	NA
CLDN14	ENSG00000159261.10	chr21	q22.13	NonSpecific	6	1.16866	0.242539	1.16866	0.242539	0.242539	0.929766	NA	NA	NA	NA
HLCS	ENSG00000159267.14	chr21	q22.13	CellTypeSpecific	27	2.65975	0.00781991	-1.96156	0.049814	0.013527	0.465808	0.991447	5.49e-05	7.12e-07	0.00849706
RSPH1	ENSG00000160188.9	chr21	q22.3	CellTypeSpecific	5	0.195284	0.845171	-0.342536	0.731948	0.801687	0.999338	0.999744	1.55e-05	0.00015908	8.1e-05
NDUFV3	ENSG00000160194.17	chr21	q22.3	CellTypeSpecific	13	-1.51164	0.130625	1.45237	0.146397	0.138091	0.857876	0.999324	9.84e-06	1.48e-05	0.000651502
CBS	ENSG00000160200.17	chr21	q22.3	CellTypeSpecific	5	1.81841	0.0690022	-1.84909	0.0644447	0.0666468	0.746553	0.99846	5.09e-06	1.35e-05	0.00152146
U2AF1	ENSG00000160201.11	chr21	q22.3	CellTypeSpecific	7	-0.222356	0.824037	0.0370706	0.970429	0.948912	0.999338	0.999646	0.000234226	2.85e-05	9.15e-05
CSTB	ENSG00000160213.6	chr21	q22.3	NonSpecific	5	0.922389	0.356326	0.922389	0.356326	0.356326	0.995952	NA	NA	NA	NA
TRAPPC10	ENSG00000160218.12	chr21	q22.3	CellTypeSpecific	7	0.365365	0.714839	1.77912	0.0752194	0.171222	0.894948	0.9876	3.17e-07	0.0105804	0.00181937
GATD3A	ENSG00000160221.16	chr21	q22.3	NonSpecific	11	0.6326	0.526995	0.6326	0.526995	0.526995	0.999338	NA	NA	NA	NA
ICOSLG	ENSG00000160223.16	chr21	q22.3	NonSpecific	5	-1.61728	0.105819	-1.61728	0.105819	0.105819	0.811239	NA	NA	NA	NA
C21orf2	ENSG00000160226.15	chr21	q22.3	CellTypeSpecific	11	0.195709	0.844838	0.0148046	0.988188	0.977947	0.999338	0.999448	0.000424869	2.3e-05	0.000104256
LRRC3	ENSG00000160233.7	chr21	q22.3	CellTypeSpecific	10	0.135188	0.892463	-0.0866366	0.93096	0.91581	0.999338	0.999801	6.09e-05	7.29e-05	6.49e-05
ITGB2	ENSG00000160255.17	chr21	q22.3	CellTypeSpecific	4	0.088939	0.92913	-0.0455448	0.963673	0.951925	0.999338	0.999789	7.6e-05	7.44e-05	6.05e-05
FTCD	ENSG00000160282.13	chr21	q22.3	CellTypeSpecific	11	-0.98735	0.323471	1.0356	0.30039	0.31165	0.965708	0.999705	1.12e-05	3.5e-05	0.000248886
SPATC1L	ENSG00000160284.14	chr21	q22.3	CellTypeSpecific	25	-0.356371	0.721563	-0.220117	0.82578	0.783752	0.999338	0.999811	5.93e-05	4.22e-05	8.74e-05
LSS	ENSG00000160285.14	chr21	q22.3	NonSpecific	5	0.921664	0.356704	0.921664	0.356704	0.356704	0.996031	NA	NA	NA	NA
MCM3AP	ENSG00000160294.10	chr21	q22.3	CellTypeSpecific	5	0.603222	0.546361	0.474123	0.635412	0.592739	0.999338	0.99981	3.56e-05	3.41e-05	0.000119823
DIP2A	ENSG00000160305.17	chr21	q22.3	CellTypeSpecific	3	1.77965	0.0751331	-2.05907	0.0394873	0.0518165	0.703755	0.997961	2.03e-06	2.96e-05	0.00200727
S100B	ENSG00000160307.9	chr21	q22.3	CellTypeSpecific	3	-0.977544	0.3283	0.935601	0.349479	0.338694	0.98338	0.999729	1.59e-05	2.8e-05	0.000226677
PRMT2	ENSG00000160310.17	chr21	q22.3	CellTypeSpecific	13	-0.660976	0.508628	-0.147638	0.882629	0.792173	0.999338	0.999465	0.000348706	1.11e-05	0.000175502
DSCAM	ENSG00000171587.14	chr21	q22.2	CellTypeSpecific	8	-0.616547	0.537534	0.077177	0.938483	0.883701	0.999338	0.999083	0.00069786	9.6e-06	0.000209926
TSPEAR	ENSG00000175894.14	chr21	q22.3	NonSpecific	1	-0.398256	0.690442	-0.398256	0.690442	0.690442	0.999338	NA	NA	NA	NA
KCNE1	ENSG00000180509.11	chr21	q22.12	NonSpecific	4	-1.16251	0.245028	-1.16251	0.245028	0.245028	0.931093	NA	NA	NA	NA
WRB	ENSG00000182093.14	chr21	q22.2	NonSpecific	13	0.673212	0.500813	0.673212	0.500813	0.500813	0.999338	NA	NA	NA	NA
BACE2	ENSG00000182240.15	chr21	q22.2	NonSpecific	1	0.55477	0.579052	0.55477	0.579052	0.579052	0.999338	NA	NA	NA	NA
YBEY	ENSG00000182362.13	chr21	q22.3	CellTypeSpecific	29	1.54818	0.121578	-0.788962	0.430134	0.202226	0.912385	0.999236	0.000181224	3.12e-06	0.000579667
TTC3	ENSG00000182670.13	chr21	q22.13	NonSpecific	38	-0.467124	0.640411	-0.467124	0.640411	0.640411	0.999338	NA	NA	NA	NA
COL18A1	ENSG00000182871.14	chr21	q22.3	NonSpecific	1	0.287234	0.773933	0.287234	0.773933	0.773933	0.999338	NA	NA	NA	NA
PTTG1IP	ENSG00000183255.11	chr21	q22.3	CellTypeSpecific	10	0.259859	0.794973	0.294597	0.768301	0.78232	0.999338	0.999805	2.59e-05	8.92e-05	7.97e-05
MX2	ENSG00000183486.12	chr21	q22.3	NonSpecific	6	0.00961936	0.992325	0.00961936	0.992325	0.992325	0.999338	NA	NA	NA	NA
PSMG1	ENSG00000183527.11	chr21	q22.2	NonSpecific	23	0.477286	0.633158	0.477286	0.633158	0.633158	0.999338	NA	NA	NA	NA
PCBP3	ENSG00000183570.16	chr21	q22.3	CellTypeSpecific	14	-0.741085	0.458642	0.0685998	0.945308	0.891385	0.999338	0.998305	0.00137123	6.58e-06	0.000317135
UBE2G2	ENSG00000184787.18	chr21	q22.3	CellTypeSpecific	22	-1.86594	0.0620499	0.967262	0.333413	0.108441	0.813305	0.99862	0.000249874	1.6e-06	0.00112889
SH3BGR	ENSG00000185437.13	chr21	q22.2	CellTypeSpecific	23	-1.15974	0.246154	1.18203	0.237194	0.241607	0.929766	0.999626	1.03e-05	2.7e-05	0.000336353
PIGP	ENSG00000185808.13	chr21	q22.13	CellTypeSpecific	41	1.00793	0.313489	-1.06299	0.287787	0.300262	0.959718	0.999694	1.07e-05	3.48e-05	0.000260122
SETD4	ENSG00000185917.13	chr21	q22.12	CellTypeSpecific	8	-1.36705	0.171609	1.0973	0.272511	0.212362	0.917426	0.999554	2.6e-05	1.05e-05	0.000409803
LIPI	ENSG00000188992.11	chr21	q11.2	CellTypeSpecific	15	0.365372	0.714834	0.726248	0.467687	0.606944	0.999338	0.99965	6.45e-06	0.000209222	0.000134076
LTN1	ENSG00000198862.13	chr21	q21.3	NonSpecific	1	3.67857	0.000234544	3.67857	0.000234544	0.000234544	0.0341421	NA	NA	NA	NA
AP001476.1	ENSG00000224413.1	chr21	q22.3	CellTypeSpecific	7	0.123602	0.90163	-0.139652	0.888935	0.895654	0.999338	0.99979	3.41e-05	0.000111298	6.41e-05
AP000704.1	ENSG00000224790.2	chr21	q22.13	NonSpecific	1	0.287293	0.773888	0.287293	0.773888	0.773888	0.999338	NA	NA	NA	NA
LINC01678	ENSG00000225331.1	chr21	q22.3	CellTypeSpecific	10	0.753699	0.45103	-0.315747	0.752195	0.629106	0.999338	0.999691	0.000136227	1.35e-05	0.000159001
AJ009632.2	ENSG00000229425.2	chr21	q21.1	CellTypeSpecific	25	-0.96112	0.336492	0.0884983	0.929481	0.848353	0.999338	0.996982	0.00248278	4.12e-06	0.000530799
DSCR9	ENSG00000230366.9	chr21	q22.13	NonSpecific	1	-1.34025	0.180164	-1.34025	0.180164	0.180164	0.9036	NA	NA	NA	NA
LINC01436	ENSG00000231106.2	chr21	q22.12	NonSpecific	8	2.6446	0.00817885	2.6446	0.00817885	0.00817885	0.342979	NA	NA	NA	NA
AP001605.1	ENSG00000231236.2	chr21	q21.3	NonSpecific	2	-1.12477	0.260685	-1.12477	0.260685	0.260685	0.94487	NA	NA	NA	NA
ERVH48-1	ENSG00000233056.2	chr21	q22.3	CellTypeSpecific	3	1.01471	0.310243	-0.914413	0.3605	0.334239	0.981161	0.999725	1.92e-05	2.33e-05	0.000232562
LINC00479	ENSG00000236384.7	chr21	q22.3	CellTypeSpecific	15	0.903104	0.366471	-1.11085	0.266633	0.31138	0.965708	0.99968	6.86e-06	5.94e-05	0.000253918
LINC01695	ENSG00000236532.5	chr21	q21.3	CellTypeSpecific	20	0.598566	0.549463	-0.882263	0.377634	0.460746	0.999338	0.999716	7.07e-06	0.000109056	0.000167502
ZNF295-AS1	ENSG00000237232.7	chr21	q22.3	CellTypeSpecific	3	0.922313	0.356365	-1.14764	0.251116	0.297461	0.957415	0.999664	6.33e-06	6.1e-05	0.000268792
AP001056.1	ENSG00000237604.1	chr21	q22.3	CellTypeSpecific	7	0.213796	0.830706	0.710085	0.477651	0.717588	0.999338	0.99933	4.26e-06	0.000519759	0.000145652
ATP5PO	ENSG00000241837.6	chr21	q22.11	CellTypeSpecific	6	1.58822	0.112237	-1.72241	0.084996	0.0967935	0.811239	0.998991	4.36e-06	2.32e-05	0.000981221
PWP2	ENSG00000241945.7	chr21	q22.3	CellTypeSpecific	19	-0.304036	0.761101	0.428715	0.66813	0.720118	0.999338	0.999781	1.63e-05	0.000111556	9.13e-05
TCP10L	ENSG00000242220.6	chr21	q22.11	CellTypeSpecific	8	-1.21301	0.225128	1.31797	0.187513	0.20485	0.912683	0.999552	7.21e-06	3.17e-05	0.00040864
IL10RB	ENSG00000243646.9	chr21	q22.11	CellTypeSpecific	34	0.74423	0.456737	-0.468474	0.639446	0.552313	0.999338	0.999778	5.74e-05	2.03e-05	0.000144361
URB1-AS1	ENSG00000256073.3	chr21	q22.11	CellTypeSpecific	18	0.370003	0.71138	0.010209	0.991855	0.984039	0.999338	0.998163	0.00160711	1.05e-05	0.000219476
LINC00165	ENSG00000261706.1	chr21	q22.3	CellTypeSpecific	11	0.0919018	0.926776	-0.486638	0.626515	0.871691	0.999338	0.999156	5.18e-06	0.000723627	0.000115039
BX322562.1	ENSG00000273796.1	chr21	q22.3	NonSpecific	8	-0.354836	0.722712	-0.354836	0.722712	0.722712	0.999338	NA	NA	NA	NA
AJ011932.1	ENSG00000274248.1	chr21	q22.3	CellTypeSpecific	7	1.05222	0.2927	-1.25934	0.207906	0.2446	0.931093	0.999608	5.9e-06	5.01e-05	0.000335612
AP001505.1	ENSG00000276529.1	chr21	q22.3	CellTypeSpecific	17	-1.04361	0.296665	1.13695	0.25556	0.274984	0.947431	0.999665	8.96e-06	3.7e-05	0.000288984
LINC01668	ENSG00000283051.1	chr21	q22.3	NonSpecific	9	-0.257127	0.797081	-0.257127	0.797081	0.797081	0.999338	NA	NA	NA	NA
MAPK8IP2	ENSG00000008735.13	chr22	q13.33	CellTypeSpecific	10	0.166073	0.868099	0.377315	0.70594	0.814242	0.999338	0.999678	1.16e-05	0.000225348	8.51e-05
TYMP	ENSG00000025708.13	chr22	q13.33	NonSpecific	5	-0.201512	0.840298	-0.201512	0.840298	0.840298	0.999338	NA	NA	NA	NA
TBC1D22A	ENSG00000054611.13	chr22	q13.31	CellTypeSpecific	7	-0.937479	0.348512	-1.26209	0.206916	0.264056	0.94487	0.999599	4.41e-06	7.99e-05	0.000316645
PHF21B	ENSG00000056487.15	chr22	q13.31	CellTypeSpecific	11	-0.254789	0.798886	-0.0650193	0.948159	0.916537	0.999338	0.999717	0.000163867	3.14e-05	8.79e-05
HDHD5	ENSG00000069998.12	chr22	q11.1	CellTypeSpecific	5	0.119141	0.905164	0.518216	0.604307	0.838453	0.999338	0.999284	5.41e-06	0.000595257	0.000115447
CLTCL1	ENSG00000070371.15	chr22	q11.21	CellTypeSpecific	25	-1.45125	0.14671	1.05239	0.29262	0.198709	0.912312	0.999491	4.05e-05	7.1e-06	0.000461423
DGCR2	ENSG00000070413.19	chr22	q11.21	CellTypeSpecific	8	0.0580629	0.953699	0.0307194	0.975493	0.967939	0.999338	0.999784	7.42e-05	8.54e-05	5.61e-05
MOV10L1	ENSG00000073146.15	chr22	q13.33	NonSpecific	10	0.595132	0.551755	0.595132	0.551755	0.551755	0.999338	NA	NA	NA	NA
SELENOO	ENSG00000073169.13	chr22	q13.33	NonSpecific	3	-0.566693	0.570922	-0.566693	0.570922	0.570922	0.999338	NA	NA	NA	NA
TTC38	ENSG00000075234.16	chr22	q13.31	CellTypeSpecific	19	-0.173813	0.862013	-0.153231	0.878216	0.870592	0.999338	0.999807	4.16e-05	8.25e-05	6.85e-05
SMC1B	ENSG00000077935.16	chr22	q13.31	NonSpecific	1	0	1	0	1	1	1	NA	NA	NA	NA
RABL2B	ENSG00000079974.17	chr22	q13.33	CellTypeSpecific	6	0.641171	0.521411	0.385239	0.70006	0.620322	0.999338	0.999788	6.25e-05	2.34e-05	0.000125979
NUP50	ENSG00000093000.18	chr22	q13.31	CellTypeSpecific	26	1.05097	0.293271	-0.767667	0.442685	0.359967	0.996721	0.999718	3.87e-05	1.45e-05	0.000229005
COMT	ENSG00000093010.13	chr22	q11.21	NonSpecific	6	-0.780164	0.435294	-0.780164	0.435294	0.435294	0.999338	NA	NA	NA	NA
ADA2	ENSG00000093072.15	chr22	q11.1	CellTypeSpecific	22	-0.0176288	0.985935	1.00056	0.317041	0.971101	0.999338	0.957185	6.4e-07	0.0417657	0.00104885
TRMT2A	ENSG00000099899.14	chr22	q11.21	CellTypeSpecific	10	0.659968	0.509274	0.0961041	0.923438	0.855726	0.999338	0.999146	0.000631821	9.24e-06	0.000212947
RANBP1	ENSG00000099901.16	chr22	q11.21	CellTypeSpecific	21	-2.34676	0.0189374	3.05397	0.00225832	0.00403577	0.224215	0.970466	1.75e-07	8.47e-05	0.0294495
MED15	ENSG00000099917.17	chr22	q11.21	CellTypeSpecific	16	-1.39865	0.161918	0.273298	0.784624	0.414854	0.99691	0.997025	0.00210982	2.09e-06	0.000862915
SERPIND1	ENSG00000099937.10	chr22	q11.21	CellTypeSpecific	24	-0.298847	0.765056	0.287616	0.77364	0.769414	0.999338	0.999816	3.15e-05	7.07e-05	8.2e-05
SNAP29	ENSG00000099940.11	chr22	q11.21	CellTypeSpecific	31	-2.01716	0.0436792	1.70029	0.089077	0.0587042	0.733008	0.998211	1.71e-05	4.27e-06	0.00176802
LZTR1	ENSG00000099949.18	chr22	q11.21	CellTypeSpecific	11	0.868196	0.385287	-0.244466	0.80687	0.65562	0.999338	0.999433	0.000333954	8.01e-06	0.000224827
SMARCB1	ENSG00000099956.18	chr22	q11.23	CellTypeSpecific	10	-1.22256	0.221497	1.25999	0.207673	0.214397	0.919152	0.999578	9.16e-06	2.62e-05	0.000387055
P2RX6	ENSG00000099957.16	chr22	q11.21	CellTypeSpecific	5	0.696671	0.486009	-0.1729	0.86273	0.759965	0.999338	0.999496	0.000315073	1.09e-05	0.000178071
SLC7A4	ENSG00000099960.12	chr22	q11.21	CellTypeSpecific	21	-1.25201	0.210567	-0.50465	0.613804	0.363964	0.996721	0.999362	0.000264393	4.54e-06	0.000369465
BCL2L13	ENSG00000099968.17	chr22	q11.21	CellTypeSpecific	24	0.0189917	0.984848	-0.020006	0.984039	0.984454	0.999338	0.999759	4.82e-05	0.000145303	4.73e-05
DDTL	ENSG00000099974.7	chr22	q11.23	CellTypeSpecific	10	0.327399	0.743366	-1.22562	0.220343	0.46089	0.999338	0.998123	1.29e-06	0.00148545	0.000389905
DDT	ENSG00000099977.13	chr22	q11.23	CellTypeSpecific	2	-0.0251727	0.979917	0.0105114	0.991613	0.988167	0.999338	0.999773	8.58e-05	9.15e-05	5e-05
CABIN1	ENSG00000099991.17	chr22	q11.23	NonSpecific	4	-0.649346	0.516115	-0.649346	0.516115	0.516115	0.999338	NA	NA	NA	NA
SUSD2	ENSG00000099994.10	chr22	q11.23	CellTypeSpecific	6	1.07755	0.281236	0.168731	0.866008	0.695768	0.999338	0.998049	0.00146112	3.85e-06	0.000485929
GGT5	ENSG00000099998.17	chr22	q11.23	NonSpecific	1	-2.66146	0.0077803	-2.66146	0.0077803	0.0077803	0.342257	NA	NA	NA	NA
SPECC1L	ENSG00000100014.19	chr22	q11.23	CellTypeSpecific	7	-2.34476	0.0190394	1.44313	0.148984	0.0339568	0.652303	0.996453	0.000173197	7.7e-07	0.00337346
PPIL2	ENSG00000100023.18	chr22	q11.21	CellTypeSpecific	11	-0.904292	0.365841	1.22616	0.220137	0.279856	0.949324	0.999617	4.61e-06	8.23e-05	0.000296501
UPB1	ENSG00000100024.14	chr22	q11.23	CellTypeSpecific	11	-0.504947	0.613596	0.602452	0.546873	0.581142	0.999338	0.999794	1.53e-05	7.28e-05	0.000118272
PRODH	ENSG00000100033.16	chr22	q11.21	CellTypeSpecific	6	-0.306228	0.759431	0.325737	0.744623	0.752201	0.999338	0.999811	2.65e-05	7.78e-05	8.42e-05
SLC35E4	ENSG00000100036.12	chr22	q12.2	CellTypeSpecific	4	0.277627	0.781299	-0.908343	0.363697	0.615931	0.999338	0.999136	2.82e-06	0.000660342	0.000200919
TOP3B	ENSG00000100038.19	chr22	q11.22	CellTypeSpecific	7	1.10086	0.270958	-0.0411008	0.967216	0.928854	0.999338	0.985678	0.0128892	2.48e-06	0.00143069
CRYBB3	ENSG00000100053.9	chr22	q11.23	CellTypeSpecific	12	-0.142824	0.886429	0.483118	0.629012	0.818172	0.999338	0.999479	6.89e-06	0.000410954	0.000103597
CYTH4	ENSG00000100055.20	chr22	q13.1	CellTypeSpecific	8	1.03716	0.299659	-1.3218	0.186235	0.232161	0.929663	0.99957	4.56e-06	6.36e-05	0.000361883
ESS2	ENSG00000100056.11	chr22	q11.21	CellTypeSpecific	14	2.58963	0.00960804	1.06562	0.286597	0.0187508	0.548395	0.987458	0.00321116	2.01e-07	0.00933051
LRP5L	ENSG00000100068.11	chr22	q11.23	CellTypeSpecific	3	-0.289229	0.772406	0.323583	0.746254	0.7599	0.999338	0.999808	2.51e-05	8.44e-05	8.3e-05
LGALS2	ENSG00000100079.6	chr22	q13.1	CellTypeSpecific	1	0.219101	0.826571	0.219101	0.826571	0.826571	0.999338	0.999809	3.32e-05	8.39e-05	7.37e-05
HPS4	ENSG00000100099.20	chr22	q12.1	CellTypeSpecific	12	0.571136	0.567907	0.520786	0.602516	0.58547	0.999338	0.999812	2.61e-05	4.39e-05	0.000117743
TRIOBP	ENSG00000100106.19	chr22	q13.1	CellTypeSpecific	17	-1.93997	0.0523832	0.678287	0.49759	0.101954	0.811239	0.996664	0.00146867	8.51e-07	0.00186691
GCAT	ENSG00000100116.16	chr22	q13.1	NonSpecific	2	0.553925	0.57963	0.553925	0.57963	0.57963	0.999338	NA	NA	NA	NA
ANKRD54	ENSG00000100124.14	chr22	q13.1	NonSpecific	3	0.288034	0.773321	0.288034	0.773321	0.773321	0.999338	NA	NA	NA	NA
CCDC134	ENSG00000100147.13	chr22	q13.2	NonSpecific	5	0.728505	0.466305	0.728505	0.466305	0.466305	0.999338	NA	NA	NA	NA
PICK1	ENSG00000100151.15	chr22	q13.1	CellTypeSpecific	5	1.50849	0.13143	-0.927172	0.353837	0.198669	0.912312	0.999403	8.37e-05	4.56e-06	0.000508443
SLC16A8	ENSG00000100156.10	chr22	q13.1	CellTypeSpecific	16	-0.508996	0.610755	-0.27064	0.786668	0.717131	0.999338	0.999789	7.6e-05	2.72e-05	0.000107615
CENPM	ENSG00000100162.14	chr22	q13.2	NonSpecific	1	0.52815	0.597395	0.52815	0.597395	0.597395	0.999338	NA	NA	NA	NA
SLC5A4	ENSG00000100191.5	chr22	q12.3	CellTypeSpecific	43	-1.45659	0.145231	1.51401	0.130022	0.137233	0.854585	0.999319	6.68e-06	2.15e-05	0.000653266
KDELR3	ENSG00000100196.10	chr22	q13.1	CellTypeSpecific	3	-0.287166	0.773985	0.252337	0.80078	0.788098	0.999338	0.999817	3.66e-05	6.59e-05	8e-05
CYP2D6	ENSG00000100197.20	chr22	q13.2	CellTypeSpecific	8	0.0745845	0.940545	0.235853	0.813547	0.908931	0.999338	0.999609	1.29e-05	0.000305948	7.17e-05
DDX17	ENSG00000100201.20	chr22	q13.1	CellTypeSpecific	13	0.319267	0.749524	-0.29453	0.768353	0.759233	0.999338	0.999818	3.28e-05	6.54e-05	8.39e-05
HSCB	ENSG00000100209.9	chr22	q12.1	CellTypeSpecific	3	0.690198	0.49007	-0.806395	0.420015	0.45449	0.999338	0.999769	1.18e-05	5.97e-05	0.000159776
CBY1	ENSG00000100211.10	chr22	q13.1	CellTypeSpecific	6	2.17559	0.0295862	-2.47004	0.01351	0.018553	0.545101	0.993501	1.2e-06	2.13e-05	0.00647645
RSPH14	ENSG00000100218.11	chr22	q11.23	CellTypeSpecific	30	0.284675	0.775893	-0.807111	0.419603	0.637162	0.999338	0.999391	3.92e-06	0.000442816	0.000162168
FBXO7	ENSG00000100225.17	chr22	q12.3	CellTypeSpecific	31	0.720319	0.471328	0.624325	0.532414	0.501889	0.999338	0.999797	2.64e-05	3.27e-05	0.0001438
POLDIP3	ENSG00000100227.17	chr22	q13.2	CellTypeSpecific	4	0.722667	0.469884	-0.683054	0.494573	0.482202	0.999338	0.999793	2.09e-05	3.78e-05	0.000148675
RAB36	ENSG00000100228.12	chr22	q11.23	CellTypeSpecific	4	-0.681862	0.495326	0.887614	0.374749	0.432617	0.999338	0.99974	8.61e-06	7.75e-05	0.000173496
SUN2	ENSG00000100242.15	chr22	q13.1	CellTypeSpecific	10	-2.2451	0.0247618	0.375964	0.706943	0.0522753	0.703755	0.946002	0.0421824	2.85e-07	0.0118151
CYB5R3	ENSG00000100243.20	chr22	q13.2	CellTypeSpecific	4	-1.56587	0.117379	1.4722	0.140966	0.128155	0.836728	0.999264	1.07e-05	1.28e-05	0.000712505
LMF2	ENSG00000100258.17	chr22	q13.33	NonSpecific	4	1.2608	0.207382	1.2608	0.207382	0.207382	0.912683	NA	NA	NA	NA
CHKB	ENSG00000100288.19	chr22	q13.33	NonSpecific	13	-1.62807	0.10351	-1.62807	0.10351	0.10351	0.811239	NA	NA	NA	NA
THOC5	ENSG00000100296.13	chr22	q12.2	CellTypeSpecific	15	-0.230705	0.817544	-0.0785933	0.937356	0.905867	0.999338	0.999762	0.00011865	3.88e-05	8.01e-05
ARSA	ENSG00000100299.17	chr22	q13.33	CellTypeSpecific	27	-0.636253	0.524612	0.373099	0.709074	0.627718	0.999338	0.999786	6.56e-05	2.31e-05	0.000125476
TSPO	ENSG00000100300.17	chr22	q13.2	CellTypeSpecific	13	0.8662	0.38638	-0.167072	0.867313	0.740619	0.999338	0.999079	0.00064068	6.62e-06	0.000274091
TTLL12	ENSG00000100304.12	chr22	q13.2	NonSpecific	4	1.07714	0.281418	1.07714	0.281418	0.281418	0.949324	NA	NA	NA	NA
MTMR3	ENSG00000100330.15	chr22	q12.2	CellTypeSpecific	11	2.30476	0.0211801	-2.07799	0.0377102	0.0271308	0.613187	0.995696	9.04e-06	3.77e-06	0.00429105
APOL4	ENSG00000100336.17	chr22	q12.3	CellTypeSpecific	5	-0.722913	0.469733	0.436632	0.662378	0.572587	0.999338	0.999776	6.27e-05	2.02e-05	0.000140649
SAMM50	ENSG00000100347.14	chr22	q13.31	CellTypeSpecific	9	-0.21903	0.826626	0.121956	0.902934	0.874984	0.999338	0.999804	6.9e-05	5.34e-05	7.39e-05
TXN2	ENSG00000100348.9	chr22	q12.3	CellTypeSpecific	9	-1.21018	0.226211	1.32354	0.185655	0.204218	0.912683	0.99955	7.01e-06	3.25e-05	0.000410261
IFT27	ENSG00000100360.14	chr22	q12.3	CellTypeSpecific	14	0.895328	0.370612	-0.89863	0.36885	0.36973	0.996721	0.999747	1.46e-05	3.46e-05	0.000203365
FAM118A	ENSG00000100376.11	chr22	q13.31	CellTypeSpecific	33	-0.143276	0.886072	-0.664586	0.506315	0.796692	0.999338	0.999037	3.76e-06	0.000809732	0.000149846
ST13	ENSG00000100380.13	chr22	q13.2	CellTypeSpecific	10	1.47055	0.141412	-1.81903	0.0689073	0.0930212	0.803853	0.998919	2.25e-06	4.95e-05	0.0010288
EP300	ENSG00000100393.12	chr22	q13.2	CellTypeSpecific	17	-0.647218	0.517491	-4.86444	1.15e-06	2.3e-06	0.000493185	2.27e-06	3.22e-16	0.962041	0.0379571
POLR3H	ENSG00000100413.16	chr22	q13.2	NonSpecific	2	-2.52045	0.0117205	-2.52045	0.0117205	0.0117205	0.41357	NA	NA	NA	NA
DESI1	ENSG00000100418.7	chr22	q13.2	CellTypeSpecific	7	-0.451909	0.651334	0.222091	0.824243	0.760611	0.999338	0.999785	8.47e-05	2.88e-05	0.000101226
MLC1	ENSG00000100427.15	chr22	q13.33	NonSpecific	1	1.26441	0.206084	1.26441	0.206084	0.206084	0.912683	NA	NA	NA	NA
HDAC10	ENSG00000100429.17	chr22	q13.33	CellTypeSpecific	6	-0.00231558	0.998152	0.0273675	0.978167	0.996593	0.999338	0.999409	1.4e-05	0.000534304	4.31e-05
DGCR6L	ENSG00000128185.9	chr22	q11.21	CellTypeSpecific	5	-0.398499	0.690262	0.15891	0.87374	0.816123	0.999338	0.999762	0.000111265	2.81e-05	9.82e-05
ASPHD2	ENSG00000128203.6	chr22	q12.1	CellTypeSpecific	7	1.0069	0.313981	-0.914478	0.360466	0.336268	0.981161	0.999727	1.87e-05	2.39e-05	0.000230533
VPREB3	ENSG00000128218.7	chr22	q11.23	NonSpecific	12	-0.735629	0.461957	-0.735629	0.461957	0.461957	0.999338	NA	NA	NA	NA
ATF4	ENSG00000128272.14	chr22	q13.1	CellTypeSpecific	7	0.0419152	0.966566	-0.0205873	0.983575	0.977967	0.999338	0.999779	7.83e-05	8.9e-05	5.36e-05
A4GALT	ENSG00000128274.15	chr22	q13.2	NonSpecific	12	-0.185141	0.853118	-0.185141	0.853118	0.853118	0.999338	NA	NA	NA	NA
APOL3	ENSG00000128284.19	chr22	q12.3	CellTypeSpecific	8	1.08843	0.276404	-0.795444	0.426355	0.34214	0.98564	0.999704	3.86e-05	1.36e-05	0.000243362
TPST2	ENSG00000128294.15	chr22	q12.1	NonSpecific	1	0.516129	0.605764	0.516129	0.605764	0.605764	0.999338	NA	NA	NA	NA
APOL5	ENSG00000128313.2	chr22	q12.3	NonSpecific	1	0.142857	0.886403	0.142857	0.886403	0.886403	0.999338	NA	NA	NA	NA
RIBC2	ENSG00000128408.8	chr22	q13.31	CellTypeSpecific	4	-0.894659	0.370969	0.771496	0.440413	0.404526	0.99691	0.999764	2.4e-05	2.51e-05	0.000187053
SCO2	ENSG00000130489.14	chr22	q13.33	CellTypeSpecific	9	-0.0407315	0.96751	-1.23836	0.215583	0.926605	0.999338	0.950479	4.9e-07	0.0479461	0.00157467
ATXN10	ENSG00000130638.16	chr22	q13.31	CellTypeSpecific	10	-1.18278	0.236895	0.584017	0.559209	0.3657	0.996721	0.999559	0.00013726	6.47e-06	0.000297756
PKDREJ	ENSG00000130943.6	chr22	q13.31	CellTypeSpecific	16	0.184092	0.853942	-0.841072	0.400307	0.724279	0.999338	0.998726	2.59e-06	0.00106705	0.000203867
ATP6V1E1	ENSG00000131100.12	chr22	q11.21	CellTypeSpecific	8	-1.78686	0.0739603	1.86296	0.0624678	0.0677373	0.746553	0.998489	4.41e-06	1.59e-05	0.00149038
GSTT2B	ENSG00000133433.10	chr22	q11.23	CellTypeSpecific	23	0.0884087	0.929552	0.0821566	0.934522	0.932127	0.999338	0.99979	4.48e-05	0.000105309	5.95e-05
SLC2A11	ENSG00000133460.19	chr22	q11.23	NonSpecific	5	-0.530541	0.595737	-0.530541	0.595737	0.595737	0.999338	NA	NA	NA	NA
C1QTNF6	ENSG00000133466.13	chr22	q12.3	CellTypeSpecific	13	0.26561	0.79054	0.395593	0.692406	0.748755	0.999338	0.999773	1.63e-05	0.000123624	8.72e-05
SHISAL1	ENSG00000138944.7	chr22	q13.31	CellTypeSpecific	20	-0.591919	0.553905	0.139378	0.889152	0.809123	0.999338	0.999545	0.000288919	1.33e-05	0.000153018
PARVG	ENSG00000138964.16	chr22	q13.31	CellTypeSpecific	18	0.5303	0.595904	1.89119	0.0585984	0.11982	0.82967	0.992468	2.99e-07	0.00573052	0.00180145
CCDC117	ENSG00000159873.9	chr22	q12.1	NonSpecific	1	-0.0656168	0.947683	-0.0656168	0.947683	0.947683	0.999338	NA	NA	NA	NA
CCDC116	ENSG00000161180.10	chr22	q11.21	NonSpecific	9	-1.00241	0.316146	-1.00241	0.316146	0.316146	0.967594	NA	NA	NA	NA
DUSP18	ENSG00000167065.13	chr22	q12.2	CellTypeSpecific	11	-0.20343	0.838799	-0.744318	0.456684	0.721071	0.999338	0.999201	3.69e-06	0.000636932	0.000158579
CSDC2	ENSG00000172346.14	chr22	q13.2	NonSpecific	1	-1.32787	0.184221	-1.32787	0.184221	0.184221	0.907806	NA	NA	NA	NA
IL17RA	ENSG00000177663.13	chr22	q11.1	CellTypeSpecific	19	1.09642	0.272893	-0.329506	0.741773	0.513362	0.999338	0.99924	0.000426875	5.09e-06	0.000327676
ODF3B	ENSG00000177989.13	chr22	q13.33	NonSpecific	1	0.598174	0.549724	0.598174	0.549724	0.549724	0.999338	NA	NA	NA	NA
LINC01658	ENSG00000178248.11	chr22	q11.23	CellTypeSpecific	22	-2.05404	0.039972	1.54706	0.121848	0.0604473	0.737225	0.998237	3.7e-05	2.61e-06	0.00172385
APOBEC3B	ENSG00000179750.15	chr22	q13.1	NonSpecific	3	-1.07518	0.282293	-1.07518	0.282293	0.282293	0.949324	NA	NA	NA	NA
OGFRP1	ENSG00000182057.4	chr22	q13.2	NonSpecific	1	1.11932	0.263004	1.11932	0.263004	0.263004	0.94487	NA	NA	NA	NA
ALG12	ENSG00000182858.13	chr22	q13.33	NonSpecific	3	0.399391	0.689605	0.399391	0.689605	0.689605	0.999338	NA	NA	NA	NA
WBP2NL	ENSG00000183066.14	chr22	q13.2	CellTypeSpecific	16	-0.015806	0.987389	0.241736	0.808985	0.976191	0.999338	0.998695	5.63e-06	0.00121131	8.85e-05
SMDT1	ENSG00000183172.8	chr22	q13.2	CellTypeSpecific	22	4.21358	2.51e-05	-2.47827	0.013202	5.02e-05	0.0091866	0.315116	0.00225357	1.46e-09	0.682631
SERHL2	ENSG00000183569.17	chr22	q13.2	CellTypeSpecific	5	0.501759	0.615837	-0.435153	0.663451	0.640482	0.999338	0.999818	3.09e-05	4.55e-05	0.000105989
ZNRF3	ENSG00000183579.15	chr22	q12.1	CellTypeSpecific	5	-0.35577	0.722013	0.847897	0.396495	0.578105	0.999338	0.999502	4.21e-06	0.000328517	0.000165106
DGCR6	ENSG00000183628.12	chr22	q11.21	CellTypeSpecific	3	-0.510713	0.609552	0.160017	0.872868	0.79861	0.999338	0.999687	0.000172521	1.87e-05	0.000122163
CBX6	ENSG00000183741.11	chr22	q13.1	NonSpecific	3	-0.284201	0.776256	-0.284201	0.776256	0.776256	0.999338	NA	NA	NA	NA
KREMEN1	ENSG00000183762.12	chr22	q12.1	CellTypeSpecific	15	-0.834472	0.404015	-0.133806	0.893556	0.789321	0.999338	0.998906	0.000801522	6.55e-06	0.000285631
CHEK2	ENSG00000183765.20	chr22	q12.1	CellTypeSpecific	3	-0.21806	0.827382	0.157754	0.874651	0.8545	0.999338	0.999812	5.06e-05	6.43e-05	7.28e-05
NIPSNAP1	ENSG00000184117.11	chr22	q12.2	CellTypeSpecific	18	-1.40782	0.159184	1.44528	0.14838	0.153608	0.880015	0.999398	7.57e-06	2.14e-05	0.000572626
CRELD2	ENSG00000184164.14	chr22	q13.33	CellTypeSpecific	11	0.481582	0.630103	-0.153826	0.877747	0.808206	0.999338	0.999701	0.000162566	2.03e-05	0.00011643
PLA2G6	ENSG00000184381.18	chr22	q13.1	NonSpecific	1	-0.391753	0.695241	-0.391753	0.695241	0.695241	0.999338	NA	NA	NA	NA
THAP7	ENSG00000184436.11	chr22	q11.21	CellTypeSpecific	3	0.0819304	0.934702	0.556504	0.577867	0.880094	0.999338	0.998757	3.86e-06	0.00109979	0.000139467
TXNRD2	ENSG00000184470.20	chr22	q11.21	CellTypeSpecific	9	0.785887	0.431934	-0.163865	0.869837	0.757039	0.999338	0.999282	0.000483428	8.18e-06	0.000226019
2026-09-05	ENSG00000184702.17	chr22	q11.21	CellTypeSpecific	6	-2.07192	0.0382731	-1.07421	0.28273	0.0689397	0.750639	0.997839	0.000332818	1e-06	0.00182716
NDUFA6	ENSG00000184983.9	chr22	q13.2	CellTypeSpecific	3	0.570578	0.568286	-0.593435	0.55289	0.560624	0.999338	0.999804	1.92e-05	5.38e-05	0.000122842
ZNF74	ENSG00000185252.18	chr22	q11.21	CellTypeSpecific	10	0.395783	0.692265	-0.470259	0.63817	0.666537	0.999338	0.999802	1.87e-05	8.03e-05	9.92e-05
TCN2	ENSG00000185339.8	chr22	q12.2	CellTypeSpecific	9	-0.454977	0.649126	-0.12734	0.898671	0.836327	0.999338	0.999675	0.000188415	2e-05	0.000116399
GNB1L	ENSG00000185838.13	chr22	q11.21	CellTypeSpecific	2	-0.637658	0.523696	0.590649	0.554756	0.53932	0.999338	0.999805	2.37e-05	4.09e-05	0.000130043
BCR	ENSG00000186716.20	chr22	q11.23	CellTypeSpecific	7	0.234467	0.814622	0.011515	0.990813	0.98241	0.999338	0.99919	0.000663466	1.78e-05	0.000128386
EFCAB6	ENSG00000186976.14	chr22	q13.31	CellTypeSpecific	38	-0.695648	0.486649	0.971513	0.331293	0.403169	0.99691	0.999707	6.64e-06	9.31e-05	0.000193545
EMID1	ENSG00000186998.15	chr22	q12.2	CellTypeSpecific	15	2.47963	0.0131519	-3.22568	0.00125675	0.00229435	0.161487	0.948219	1.19e-07	8.88e-05	0.0516924
CCDC157	ENSG00000187860.10	chr22	q12.2	CellTypeSpecific	12	-1.8612	0.0627159	0.654411	0.512847	0.121799	0.830081	0.997267	0.00120823	1.03e-06	0.00152352
MAPK12	ENSG00000188130.13	chr22	q13.33	CellTypeSpecific	11	-0.834065	0.404244	0.824259	0.409792	0.407011	0.99691	0.999766	1.64e-05	3.58e-05	0.000181506
C22orf34	ENSG00000188511.12	chr22	q13.33	CellTypeSpecific	10	0.176888	0.859596	-0.946375	0.343957	0.713262	0.999338	0.998037	1.88e-06	0.00169315	0.000268304
DRICH1	ENSG00000189269.12	chr22	q11.23	CellTypeSpecific	26	0.00183986	0.998532	-2.0085	0.0445902	0.996965	0.999338	0.00663799	3.82e-10	0.989277	0.00408534
RRP7A	ENSG00000189306.10	chr22	q13.2	CellTypeSpecific	20	-0.941341	0.34653	1.65509	0.0979055	0.158776	0.892261	0.999077	1.21e-06	0.000275161	0.000646452
XPNPEP3	ENSG00000196236.12	chr22	q13.2	CellTypeSpecific	2	0.578745	0.562761	-0.582544	0.560201	0.561482	0.999338	0.999806	2.06e-05	5.05e-05	0.000122755
KIAA1671	ENSG00000197077.13	chr22	q11.23	CellTypeSpecific	12	-1.34767	0.177763	0.544258	0.586264	0.314012	0.96573	0.999252	0.00030145	3.7e-06	0.000442464
SFI1	ENSG00000198089.15	chr22	q12.2	CellTypeSpecific	25	0.435215	0.663407	-0.648938	0.516379	0.594999	0.999338	0.999754	1.04e-05	0.000114935	0.000120581
PIM3	ENSG00000198355.4	chr22	q13.33	CellTypeSpecific	3	-1.30855	0.190688	0.670539	0.502514	0.299619	0.959718	0.99949	0.000138135	5.21e-06	0.000366796
TMEM184B	ENSG00000198792.12	chr22	q13.1	CellTypeSpecific	12	-1.80968	0.0703447	2.12834	0.0333093	0.0452553	0.686873	0.997631	1.69e-06	3.27e-05	0.00233441
NAGA	ENSG00000198951.11	chr22	q13.2	CellTypeSpecific	9	-0.324767	0.745358	0.883078	0.377194	0.587652	0.999338	0.999371	3.47e-06	0.000445081	0.000180787
CPT1B	ENSG00000205560.12	chr22	q13.33	CellTypeSpecific	6	-1.25162	0.21071	0.252323	0.800791	0.515955	0.999338	0.998026	0.00137474	2.93e-06	0.000596183
RFPL3S	ENSG00000205853.10	chr22	q12.3	CellTypeSpecific	44	-1.13903	0.254691	1.29646	0.194815	0.221432	0.92253	0.99958	6.43e-06	3.97e-05	0.000374349
SYCE3	ENSG00000217442.3	chr22	q13.33	NonSpecific	1	1.96049	0.049939	1.96049	0.049939	0.049939	0.703755	NA	NA	NA	NA
APOL6	ENSG00000221963.5	chr22	q12.3	CellTypeSpecific	3	-3.05733	0.00223315	1.41617	0.156727	0.00440844	0.237278	0.960951	0.00467772	6.72e-08	0.0343713
LINC01422	ENSG00000223704.1	chr22	q12.1	CellTypeSpecific	25	-0.936854	0.348833	1.51436	0.129935	0.196026	0.907806	0.999338	1.9e-06	0.000175127	0.000485368
MIAT	ENSG00000225783.6	chr22	q12.1	CellTypeSpecific	5	0.775642	0.437961	-0.755978	0.449663	0.443792	0.999338	0.999781	1.82e-05	3.74e-05	0.000163796
NUP50-DT	ENSG00000226328.6	chr22	q13.31	CellTypeSpecific	26	2.09675	0.0360155	-0.227216	0.820256	0.0859968	0.7824	0.912174	0.0752306	3.61e-07	0.0125951
LINC01315	ENSG00000229891.1	chr22	q13.2	CellTypeSpecific	7	-1.26669	0.205266	1.36234	0.173092	0.187974	0.907806	0.999512	7.05e-06	2.92e-05	0.000451841
AC245060.2	ENSG00000234630.1	chr22	q11.22	CellTypeSpecific	6	1.33384	0.182257	-0.678766	0.497286	0.289158	0.949324	0.999465	0.000144831	4.9e-06	0.000385013
LINC01659	ENSG00000234928.1	chr22	q11.23	NonSpecific	19	-0.185939	0.852492	-0.185939	0.852492	0.852492	0.999338	NA	NA	NA	NA
Z97353.2	ENSG00000235271.5	chr22	q12.1	NonSpecific	5	-0.425881	0.670195	-0.425881	0.670195	0.670195	0.999338	NA	NA	NA	NA
LINC01637	ENSG00000237476.1	chr22	q11.21	CellTypeSpecific	4	0.724442	0.468794	-0.488086	0.625489	0.550139	0.999338	0.999788	4.9e-05	2.28e-05	0.000140118
APOBEC3G	ENSG00000239713.8	chr22	q13.1	CellTypeSpecific	14	0.764925	0.444316	-0.68091	0.495928	0.469924	0.999338	0.999789	2.38e-05	3.21e-05	0.000154931
MIF	ENSG00000240972.1	chr22	q11.23	CellTypeSpecific	17	0.797826	0.424972	-0.733076	0.463512	0.444035	0.999338	0.999781	2.12e-05	3.25e-05	0.000164954
AL021937.4	ENSG00000241954.1	chr22	q12.3	NonSpecific	1	-0.223256	0.823336	-0.223256	0.823336	0.823336	0.999338	NA	NA	NA	NA
PI4KA	ENSG00000241973.10	chr22	q11.21	CellTypeSpecific	5	0.630628	0.528284	-0.518799	0.603901	0.567047	0.999338	0.999808	3.17e-05	3.47e-05	0.00012517
ARFGAP3	ENSG00000242247.10	chr22	q13.2	CellTypeSpecific	18	-1.43109	0.152405	-0.630962	0.528065	0.26342	0.94487	0.999243	0.000259039	3.37e-06	0.000494845
APOBEC3D	ENSG00000243811.8	chr22	q13.1	CellTypeSpecific	10	-0.834621	0.403931	0.608592	0.542795	0.472051	0.999338	0.999775	3.98e-05	2.09e-05	0.00016435
MIATNB	ENSG00000244625.5	chr22	q12.1	NonSpecific	4	0.833737	0.404429	0.833737	0.404429	0.404429	0.99691	NA	NA	NA	NA
CRYBB2	ENSG00000244752.2	chr22	q11.23	CellTypeSpecific	29	0.926822	0.354019	-0.929909	0.352418	0.353218	0.994443	0.999738	1.41e-05	3.33e-05	0.000214739
SHANK3	ENSG00000251322.7	chr22	q13.33	CellTypeSpecific	34	-0.164769	0.869126	0.672406	0.501325	0.772016	0.999338	0.99917	4.01e-06	0.000680245	0.000145777
Z98885.2	ENSG00000260613.1	chr22	q13.33	NonSpecific	5	-1.61004	0.10739	-1.61004	0.10739	0.10739	0.811239	NA	NA	NA	NA
AP000345.2	ENSG00000272733.1	chr22	q11.23	CellTypeSpecific	16	-0.191795	0.847903	0.198909	0.842334	0.845164	0.999338	0.999805	3.31e-05	9.11e-05	7.11e-05
DGCR9	ENSG00000273032.1	chr22	q11.21	NonSpecific	14	0.442733	0.657959	0.442733	0.657959	0.657959	0.999338	NA	NA	NA	NA
AC006946.2	ENSG00000273203.1	chr22	q11.1	CellTypeSpecific	15	0.306865	0.758946	-0.90543	0.365238	0.593829	0.999338	0.999266	3.08e-06	0.000538107	0.000192573
Z82243.1	ENSG00000273243.1	chr22	q13.31	CellTypeSpecific	12	0.838498	0.401751	-0.682351	0.495017	0.44725	0.999338	0.999778	2.93e-05	2.47e-05	0.000168447
AP000350.6	ENSG00000273295.1	chr22	q11.23	CellTypeSpecific	13	0.0563998	0.955023	0.0602286	0.951974	0.953548	0.999338	0.999776	4.25e-05	0.000126321	5.53e-05
Z83851.2	ENSG00000273366.1	chr22	q13.2	NonSpecific	1	-0.103286	0.917736	-0.103286	0.917736	0.917736	0.999338	NA	NA	NA	NA
AC006946.3	ENSG00000273442.1	chr22	q11.1	CellTypeSpecific	9	-0.863556	0.387832	0.260737	0.794295	0.642193	0.999338	0.999485	0.000291194	8.45e-06	0.000215585
AC245060.5	ENSG00000274422.1	chr22	q11.22	CellTypeSpecific	11	1.94063	0.0523029	-1.10725	0.268184	0.089522	0.798435	0.998544	0.000172152	1.6e-06	0.00128182
BX539320.1	ENSG00000278869.1	chr22	q13.33	CellTypeSpecific	8	0.289508	0.772192	0.0611061	0.951275	0.918418	0.999338	0.999668	0.000208736	2.62e-05	9.72e-05
AC245060.6	ENSG00000279278.1	chr22	q11.22	CellTypeSpecific	38	1.66429	0.0960537	0.944842	0.344739	0.156198	0.883791	0.99916	0.000132503	2.88e-06	0.000704557
AC254562.3	ENSG00000281538.1	chr22	q13.2	NonSpecific	7	-0.524726	0.599773	-0.524726	0.599773	0.599773	0.999338	NA	NA	NA	NA
AP000547.3	ENSG00000283633.1	chr22	q11.1	CellTypeSpecific	7	-0.523058	0.600934	0.0140948	0.988754	0.977793	0.999338	0.996961	0.00269617	7.39e-06	0.000335
