## Supplementary Table 3 for "S-MiXcan: Inferring Cell-Type-Level Transcriptome-Wide Associations from Bulk Transcriptomics Using GWAS Summary Statistics" (part 1 of 2)

### Sheet: tableS3
gene_name	gene_id	chr	CYTOBAND	model	input_snp_num	Z_adipocyte	p_adipocyte	Z_fibroblast	p_fibroblast	Z_epithelial	p_epithelial	p_joint	fdr_p_joint	post_000*	post_100*	post_010*	post_001*	post_110*	post_101*	post_011*	post_111*	* NA is returned when GReX prediction models are non-cell-type-specific, where association cell-type specificity cannot be inferred.
SCYL3	ENSG00000000457.13	chr1	q24.2	NonSpecific	1	-0.469388	0.638792	-0.469388	0.638792	-0.469388	0.638792	0.638792	1	NA	NA	NA	NA	NA	NA	NA	NA
STPG1	ENSG00000001460.17	chr1	p36.11	CellTypeSpecific	10	-0.583199	0.559759	0.647652	0.51721	0.0246009	0.980373	0.942552	1	1	1.57e-16	3.26e-15	9.36e-30	4.63e-13	3.95e-39	1.09e-35	4.79e-27
NIPAL3	ENSG00000001461.16	chr1	p36.11	CellTypeSpecific	7	0.0922148	0.926527	9.31e-05	0.999926	0.0559931	0.955347	0.999778	1	1	9.98e-18	7.47e-46	1.14e-21	7.56e-48	4.18e-31	5e-60	2.14e-54
ST7L	ENSG00000007341.18	chr1	p13.2	CellTypeSpecific	29	-2.8836	0.00393159	-2.28828	0.0221213	0.871694	0.383375	0.00997429	0.619544	0.999993	9.79e-10	2.35e-12	8.29e-20	6.54e-06	1.61e-22	5.67e-23	3.6e-10
FMO3	ENSG00000007933.12	chr1	q24.3	CellTypeSpecific	7	-1.33186	0.182906	-1.33186	0.182906	-1.33213	0.182816	0.182876	1	1	1.73e-15	7.25e-15	8.94e-14	3.23e-13	3.75e-22	2.22e-19	2.74e-11
CAMK1G	ENSG00000008118.9	chr1	q32.2	NonSpecific	1	1.42051	0.155458	1.42051	0.155458	1.42051	0.155458	0.155458	1	NA	NA	NA	NA	NA	NA	NA	NA
NADK	ENSG00000008130.15	chr1	p36.33	NonSpecific	2	0.848671	0.396065	0.848671	0.396065	0.848671	0.396065	0.396065	1	NA	NA	NA	NA	NA	NA	NA	NA
SPRTN	ENSG00000010072.15	chr1	q42.2	CellTypeSpecific	37	-1.82276	0.0683396	-1.19842	0.230752	0.808175	0.41899	0.148116	1	1	5.71e-12	2.66e-16	1.12e-17	2.72e-11	1.85e-22	2.02e-24	6.86e-13
RUNX3	ENSG00000020633.18	chr1	p36.11	CellTypeSpecific	2	-0.00372827	0.997025	0.00608908	0.995142	-0.0178449	0.985763	0.9951	1	1	3.89e-30	2.56e-29	6.65e-26	2.04e-43	1.75e-49	6.85e-47	4.23e-55
KPNA6	ENSG00000025800.13	chr1	p35.2	CellTypeSpecific	6	0.351484	0.725225	0.0871945	0.930517	-0.0456701	0.963573	0.933102	1	1	1.37e-16	5.83e-25	1.02e-25	8.98e-22	1.14e-34	7.93e-41	1.15e-30
SH2D2A	ENSG00000027869.11	chr1	q23.1	CellTypeSpecific	3	-0.303984	0.76114	-0.303984	0.76114	-0.297337	0.766209	0.76285	1	1	5.26e-20	3.13e-20	2.46e-19	4.76e-20	8.25e-31	1.21e-28	1.35e-20
TNFRSF1B	ENSG00000028137.18	chr1	p36.22	CellTypeSpecific	13	-1.97409	0.0483715	0.864309	0.387418	-0.591578	0.554133	0.133524	1	1	3.87e-10	5.19e-19	2.63e-19	6.52e-12	3.74e-22	2.09e-28	1.1e-14
MYOC	ENSG00000034971.16	chr1	q24.3	NonSpecific	2	-1.30767	0.190985	-1.30767	0.190985	-1.30767	0.190985	0.190985	1	NA	NA	NA	NA	NA	NA	NA	NA
ADSS	ENSG00000035687.9	chr1	q44	NonSpecific	5	0.103409	0.917638	0.103409	0.917638	0.103409	0.917638	0.917638	1	NA	NA	NA	NA	NA	NA	NA	NA
FBXO42	ENSG00000037637.10	chr1	p36.13	CellTypeSpecific	2	-0.372604	0.709443	-0.372604	0.709443	0.30258	0.76221	0.728846	1	1	2.86e-19	2.31e-19	1.3e-19	6.96e-19	1.82e-30	3.45e-28	5.84e-20
PQLC2	ENSG00000040487.12	chr1	p36.13	CellTypeSpecific	12	-0.521971	0.601691	-0.0677233	0.946006	0.483718	0.628586	0.864144	1	1	1.31e-15	3.57e-28	3.23e-16	1.1e-24	8.24e-24	4.99e-34	3.45e-23
THAP3	ENSG00000041988.15	chr1	p36.31	CellTypeSpecific	8	-0.349965	0.726365	-0.0689937	0.944995	-0.322481	0.747088	0.879934	1	1	1.87e-17	5.6e-27	5.47e-18	6.72e-25	5.02e-27	2.26e-34	1.53e-24
TRIT1	ENSG00000043514.15	chr1	p34.2	CellTypeSpecific	33	0.185658	0.852713	-1.65498	0.0979286	-1.35033	0.17691	0.263679	1	1	1.34e-28	6.17e-09	4.19e-12	8.82e-19	1.11e-32	6.69e-12	2.17e-14
H6PD	ENSG00000049239.12	chr1	p36.22	NonSpecific	2	-0.0355625	0.971631	-0.0355625	0.971631	-0.0355625	0.971631	0.971631	1	NA	NA	NA	NA	NA	NA	NA	NA
PTGER3	ENSG00000050628.20	chr1	p31.1	CellTypeSpecific	17	-0.940636	0.346891	0.0825691	0.934194	0.41034	0.681557	0.82477	1	1	3.8e-12	7.47e-29	6.05e-18	2.53e-22	2.66e-22	3.14e-36	1.41e-22
AKR7A2	ENSG00000053371.12	chr1	p36.13	CellTypeSpecific	6	-0.27462	0.783608	-0.27462	0.783608	-0.23408	0.814922	0.795003	1	1	3.31e-20	1.79e-20	2.61e-20	2.84e-20	7.04e-32	9.77e-30	1.45e-21
MRTO4	ENSG00000053372.4	chr1	p36.13	CellTypeSpecific	25	-1.36432	0.172467	1.33034	0.183407	0.477656	0.632895	0.263434	1	1	3.22e-14	9.97e-14	1.73e-20	7.89e-11	3.61e-27	1.87e-24	1.1e-14
TRAPPC3	ENSG00000054116.11	chr1	p34.3	CellTypeSpecific	4	0.667745	0.504297	-0.173428	0.862315	-0.804529	0.421091	0.681688	1	1	1.03e-15	2.93e-26	4.17e-14	4.23e-22	3.64e-22	1.04e-29	1.46e-18
THRAP3	ENSG00000054118.13	chr1	p34.3	CellTypeSpecific	12	-0.0884613	0.92951	-0.066363	0.947089	-0.459358	0.645977	0.914477	1	1	3.02e-24	1.79e-25	3.76e-15	4.81e-29	1.43e-30	3.02e-30	1.18e-25
OPN3	ENSG00000054277.13	chr1	q43	CellTypeSpecific	17	1.29892	0.193972	0.986096	0.324086	-0.81706	0.413894	0.29002	1	1	3.07e-14	1.24e-16	1.22e-16	2.04e-13	1.5e-23	1.32e-23	9.92e-14
SDCCAG8	ENSG00000054282.15	chr1	q43	NonSpecific	2	-1.39945	0.161677	-1.39945	0.161677	-1.39945	0.161677	0.161677	1	NA	NA	NA	NA	NA	NA	NA	NA
HHAT	ENSG00000054392.12	chr1	q32.2	CellTypeSpecific	5	0.912037	0.361749	-1.16582	0.243688	-0.111446	0.911263	0.686383	1	1	7.61e-16	1.26e-12	5.75e-26	7.45e-11	3.22e-34	6.5e-29	3.27e-20
KIF1B	ENSG00000054523.17	chr1	p36.22	CellTypeSpecific	8	-0.415193	0.678001	0.507456	0.611835	-1.11778	0.26366	0.507928	1	1	1.61e-20	4.86e-19	2.28e-12	2.93e-20	3.73e-25	1.62e-21	1.14e-15
MSH4	ENSG00000057468.6	chr1	p31.1	NonSpecific	14	-0.557048	0.577495	-0.557048	0.577495	-0.557048	0.577495	0.577495	1	NA	NA	NA	NA	NA	NA	NA	NA
PITHD1	ENSG00000057757.9	chr1	p36.11	CellTypeSpecific	7	-0.462857	0.643467	0.530684	0.595637	0.00583771	0.995342	0.986195	1	1	6.25e-17	1.74e-15	3.56e-34	2.8e-13	2.35e-44	7.5e-41	1.46e-32
CROCC	ENSG00000058453.16	chr1	p36.13	CellTypeSpecific	10	0.131949	0.895024	0.131949	0.895024	-1.64104	0.100789	0.738521	1	1	4.84e-25	1.89e-25	1.02e-07	3.38e-29	1.14e-24	4.53e-23	2.15e-19
PIGV	ENSG00000060642.10	chr1	p36.11	CellTypeSpecific	31	1.21939	0.222696	-1.21239	0.225365	-1.50116	0.133315	0.183867	1	1	4.61e-16	1.33e-15	1.49e-12	2.33e-14	1.63e-21	6.71e-19	3.23e-11
DDX20	ENSG00000064703.11	chr1	p13.2	NonSpecific	8	2.13948	0.032397	2.13948	0.032397	2.13948	0.032397	0.032397	1	NA	NA	NA	NA	NA	NA	NA	NA
WDR3	ENSG00000065183.15	chr1	p12	CellTypeSpecific	9	-0.512097	0.608583	0.0918682	0.926803	-0.413941	0.678917	0.834923	1	1	6.65e-16	5.47e-27	3.21e-17	1.86e-23	5.05e-25	1.4e-33	1.29e-22
TMEM206	ENSG00000065600.12	chr1	q32.3	CellTypeSpecific	14	0.0472116	0.962345	-0.0815311	0.93502	-0.0518527	0.958646	0.954615	1	1	5.23e-25	1.41e-22	4.86e-24	2.28e-27	3.99e-41	9.77e-37	2.84e-34
TIE1	ENSG00000066056.13	chr1	p34.2	NonSpecific	11	-0.233115	0.815672	-0.233115	0.815672	-0.233115	0.815672	0.815672	1	NA	NA	NA	NA	NA	NA	NA	NA
NFYC	ENSG00000066136.20	chr1	p34.2	NonSpecific	1	0.796069	0.425992	0.796069	0.425992	0.796069	0.425992	0.425992	1	NA	NA	NA	NA	NA	NA	NA	NA
ZMYND12	ENSG00000066185.12	chr1	p34.2	CellTypeSpecific	16	0.291829	0.770418	-0.120391	0.904173	-0.51258	0.608245	0.81953	1	1	2.16e-19	3.26e-25	1.02e-15	2.92e-24	7.97e-27	2.97e-30	1.1e-21
EVI5	ENSG00000067208.14	chr1	p22.1	CellTypeSpecific	47	0.15181	0.879337	-0.281479	0.778343	1.26076	0.207397	0.714472	1	1	5.79e-25	2.38e-21	2.77e-10	2.6e-25	4.21e-27	1.78e-21	5.87e-18
RRP15	ENSG00000067533.5	chr1	q41	CellTypeSpecific	14	0.619137	0.535826	-0.943852	0.345245	0.351255	0.725397	0.546436	1	1	2.04e-18	3.92e-14	1.81e-20	2.48e-14	8.29e-31	1.78e-24	2.91e-17
NUCKS1	ENSG00000069275.12	chr1	q32.1	CellTypeSpecific	4	-0.0878776	0.929974	-0.376363	0.706647	-0.505887	0.612936	0.843486	1	1	8.21e-27	1.17e-17	7.4e-16	1.84e-23	6.75e-34	5.11e-23	1.02e-20
HES2	ENSG00000069812.11	chr1	p36.31	NonSpecific	4	0.860008	0.389785	0.860008	0.389785	0.860008	0.389785	0.389785	1	NA	NA	NA	NA	NA	NA	NA	NA
TESK2	ENSG00000070759.16	chr1	p34.1	CellTypeSpecific	11	-1.4427	0.149104	-0.335099	0.73755	0.852748	0.393799	0.361169	1	1	2.03e-11	8.68e-25	2.4e-15	8.93e-18	1.66e-19	7.32e-30	2.96e-16
EIF2B3	ENSG00000070785.16	chr1	p34.1	NonSpecific	1	-1.34659	0.178112	-1.34659	0.178112	-1.34659	0.178112	0.178112	1	NA	NA	NA	NA	NA	NA	NA	NA
FMO4	ENSG00000076258.9	chr1	q24.3	CellTypeSpecific	10	0.319207	0.749569	-0.14976	0.880954	-0.151394	0.879665	0.853747	1	1	2.55e-18	1.39e-23	1.25e-21	2.17e-21	1.16e-31	2.47e-34	1.62e-24
CAPZB	ENSG00000077549.17	chr1	p36.13	CellTypeSpecific	4	-1.13564	0.256107	-1.13564	0.256108	-1.15811	0.246819	0.252951	1	1	4.95e-16	1.65e-15	2.79e-14	4.19e-14	4.5e-23	2.23e-20	2.13e-12
GPR137B	ENSG00000077585.13	chr1	q42.3	CellTypeSpecific	23	-1.27841	0.201104	-0.90532	0.365296	-0.44962	0.652985	0.370252	1	1	1.29e-13	1.24e-16	4.48e-20	1.08e-12	4.27e-26	1.11e-26	8.18e-16
NRDC	ENSG00000078618.21	chr1	p32.3	CellTypeSpecific	26	0.525513	0.599227	1.06291	0.287822	-0.287146	0.774001	0.572863	1	1	1.38e-19	1.04e-12	1.5e-21	4.82e-14	7.09e-33	4.17e-24	7.58e-18
CDC14A	ENSG00000079335.18	chr1	p21.2	NonSpecific	2	-1.73578	0.082602	-1.73578	0.082602	-1.73578	0.082602	0.082602	1	NA	NA	NA	NA	NA	NA	NA	NA
PKP1	ENSG00000081277.12	chr1	q32.1	NonSpecific	1	-0.52	0.603064	-0.52	0.603064	-0.52	0.603064	0.603064	1	NA	NA	NA	NA	NA	NA	NA	NA
PLOD1	ENSG00000083444.16	chr1	p36.22	CellTypeSpecific	5	-0.760373	0.447032	0.515254	0.606375	0.00866152	0.993089	0.979374	1	1	4.02e-14	6.08e-17	2.81e-33	2.06e-12	1e-40	3.02e-41	1.04e-30
PPIE	ENSG00000084072.16	chr1	p34.2	CellTypeSpecific	15	0.435802	0.66298	0.476784	0.633516	-1.13919	0.254625	0.50388	1	1	3.74e-20	1.41e-19	3.21e-12	2.05e-20	1.14e-24	7.02e-22	1.11e-15
OVGP1	ENSG00000085465.12	chr1	p13.2	CellTypeSpecific	19	-1.17859	0.238561	0.634906	0.52549	0.117506	0.906459	0.708871	1	1	1.24e-12	5.09e-18	2.57e-25	1.17e-12	1.88e-30	2.92e-33	4.52e-21
SLC25A24	ENSG00000085491.15	chr1	p13.3	NonSpecific	1	0.49589	0.619972	0.49589	0.619972	0.49589	0.619972	0.619972	1	NA	NA	NA	NA	NA	NA	NA	NA
EPS15	ENSG00000085832.16	chr1	p32.3	CellTypeSpecific	4	-0.0248077	0.980208	0.428454	0.668321	-1.19362	0.232628	0.939263	1	1	1.47e-31	1.2e-16	4.08e-10	1.13e-28	6e-34	8.23e-17	8.91e-22
MAST2	ENSG00000086015.20	chr1	p34.1	CellTypeSpecific	3	-0.200297	0.841249	0.0977954	0.922095	-0.0507395	0.959533	0.931202	1	1	1.48e-19	1.09e-23	5.27e-25	9.44e-23	1.29e-36	1e-38	1.65e-30
ERO1B	ENSG00000086619.13	chr1	q42.3	CellTypeSpecific	13	1.6589	0.0971353	-2.49747	0.0125084	1.74353	0.0812415	0.0293516	1	1	1.36e-16	1.04e-09	1.99e-13	7.25e-10	4.25e-23	2.79e-14	3.51e-08
ASAP3	ENSG00000088280.18	chr1	p36.12	CellTypeSpecific	3	0.721258	0.470751	1.15297	0.248924	-0.779587	0.435634	0.369489	1	1	1.02e-18	1.2e-13	2.39e-16	1.65e-14	1.95e-27	2.13e-20	2.69e-14
RGS1	ENSG00000090104.11	chr1	q31.2	CellTypeSpecific	27	-0.142484	0.886698	0.542252	0.587645	0.160677	0.872348	0.836834	1	1	1.73e-24	4.83e-15	6.37e-22	3.15e-19	1.1e-37	1.33e-26	9.93e-23
MUL1	ENSG00000090432.6	chr1	p36.12	CellTypeSpecific	15	1.34955	0.177159	1.34955	0.177159	-0.302747	0.762082	0.303079	1	1	5.04e-14	3.4e-13	4.84e-23	4.17e-10	2.53e-29	2.95e-26	4.31e-16
PABPC4	ENSG00000090621.13	chr1	p34.3	CellTypeSpecific	15	1.78845	0.073703	1.00924	0.312861	-2.22508	0.0260758	0.0553203	1	1	3.75e-13	2e-19	1.41e-09	2.03e-15	6.6e-16	8.66e-20	1.26e-09
USP48	ENSG00000090686.15	chr1	p36.12	CellTypeSpecific	24	-0.643364	0.519988	0.545856	0.585165	-0.0376421	0.969973	0.914556	1	1	8.97e-16	8.89e-17	3.03e-28	8.72e-14	9.68e-37	1.86e-35	7.46e-26
TBX15	ENSG00000092607.13	chr1	p12	CellTypeSpecific	4	-0.687529	0.491749	0.816076	0.414457	-0.0675204	0.946167	0.842385	1	1	1.75e-16	2.01e-14	8.6e-27	1.23e-12	8.88e-36	1.37e-31	5.66e-23
FMO2	ENSG00000094963.13	chr1	q24.3	CellTypeSpecific	9	0.883251	0.377101	0.192416	0.847416	-0.394481	0.693226	0.702227	1	1	1.84e-13	1.22e-25	1.25e-18	1.28e-19	2.99e-24	3.09e-33	4.86e-20
SUCO	ENSG00000094975.13	chr1	q24.3	NonSpecific	8	1.13355	0.256984	1.13355	0.256984	1.13355	0.256984	0.256984	1	NA	NA	NA	NA	NA	NA	NA	NA
ACOT7	ENSG00000097021.19	chr1	p36.31	CellTypeSpecific	3	0.111165	0.911485	0.110967	0.911643	0.0661997	0.947219	0.927742	1	1	1.28e-22	1.45e-22	9.2e-24	6.22e-24	4.84e-38	3.82e-36	7.72e-30
CDC7	ENSG00000097046.12	chr1	p22.1	CellTypeSpecific	6	2.00316	0.0451602	2.00316	0.0451602	2.23338	0.0255242	0.0359544	1	1	2.45e-14	1.7e-13	5.04e-11	2.24e-11	1.4e-18	1.18e-15	2.02e-07
DHCR24	ENSG00000116133.11	chr1	p32.3	CellTypeSpecific	3	-0.651619	0.514647	-0.651619	0.514647	-0.675134	0.499591	0.509632	1	1	8.73e-18	1.36e-17	2.53e-16	8.18e-17	2.32e-26	6.65e-24	4.81e-16
DNAJC16	ENSG00000116138.12	chr1	p36.21	CellTypeSpecific	5	-0.753596	0.451092	-0.753596	0.451092	-0.231255	0.817116	0.624298	1	1	2.28e-16	5.95e-16	1.76e-22	4.64e-14	9.34e-31	4.98e-28	1.04e-18
MORN1	ENSG00000116151.13	chr1	p36.32	CellTypeSpecific	13	0.649207	0.516204	0.173097	0.862575	-0.37119	0.710496	0.749981	1	1	3.48e-15	2.58e-25	1.76e-18	1.34e-20	1.22e-25	1.1e-32	1.31e-20
GPX7	ENSG00000116157.5	chr1	p32.3	CellTypeSpecific	13	-1.73397	0.0829242	-1.73397	0.0829242	-1.25981	0.207737	0.104461	1	1	3.99e-14	2.83e-13	3.39e-15	1.01e-10	2.69e-22	2.53e-19	2.06e-10
RALGPS2	ENSG00000116191.17	chr1	q25.2	CellTypeSpecific	3	0.0637334	0.949183	-0.100848	0.919671	-0.0236054	0.981167	0.964739	1	1	5.6e-24	9.75e-22	4.07e-27	6.26e-25	2.22e-43	3.07e-39	2.2e-35
CEP104	ENSG00000116198.12	chr1	p36.32	CellTypeSpecific	20	0.47443	0.635194	1.15977	0.246143	-0.466865	0.640596	0.489454	1	1	8.17e-21	3.31e-12	5.91e-19	9.21e-15	1.1e-31	2.63e-21	1.9e-16
FAM20B	ENSG00000116199.11	chr1	q25.2	CellTypeSpecific	8	-0.0169854	0.986448	0.202437	0.839575	0.108393	0.913684	0.967058	1	1	1.75e-29	2.7e-18	1.98e-21	8.29e-28	4.44e-43	4.93e-29	2.22e-31
TCEANC2	ENSG00000116205.12	chr1	p32.3	CellTypeSpecific	30	0.336624	0.7364	-0.122125	0.9028	0.430983	0.666481	0.818147	1	1	1.62e-18	3.05e-25	8.69e-17	1.5e-23	5.22e-27	3.03e-31	6.33e-22
LRRC42	ENSG00000116212.14	chr1	p32.3	CellTypeSpecific	12	0.0681214	0.945689	-0.0455301	0.963685	1.2023	0.229248	0.929849	1	1	8.5e-26	1.21e-27	4.5e-09	1.86e-33	1.11e-26	4.84e-27	2.46e-25
WRAP73	ENSG00000116213.15	chr1	p36.32	CellTypeSpecific	8	-0.124688	0.90077	0.250203	0.80243	-0.273274	0.784643	0.846867	1	1	4.41e-24	5.81e-20	6.12e-19	1.06e-22	5.4e-34	8.2e-28	3.42e-22
ICMT	ENSG00000116237.15	chr1	p36.31	CellTypeSpecific	3	-0.11646	0.907288	0.147137	0.883024	-0.467154	0.64039	0.860574	1	1	4.38e-24	4.98e-23	1.03e-15	1.52e-25	5.08e-31	6.99e-28	2.76e-22
PARK7	ENSG00000116288.12	chr1	p36.23	CellTypeSpecific	28	-0.357992	0.720349	0.22752	0.820019	-1.42496	0.154169	0.553025	1	1	2.15e-20	3.01e-24	7.87e-10	2.55e-24	1.58e-22	7.2e-24	6.54e-17
SRSF4	ENSG00000116350.16	chr1	p35.3	CellTypeSpecific	35	-3.02912	0.0024527	-0.650609	0.515299	1.01254	0.311281	0.00732165	0.498729	0.999988	1.23e-05	2.37e-24	1.06e-16	1.07e-12	2.22e-15	2.97e-31	2.62e-13
KCNC4	ENSG00000116396.14	chr1	p13.3	CellTypeSpecific	10	-0.388203	0.697866	-0.380024	0.703928	-0.203383	0.838835	0.763468	1	1	8.13e-19	5.17e-19	1.91e-21	3.82e-18	6.76e-32	1.03e-29	3.78e-21
EDEM3	ENSG00000116406.18	chr1	q25.3	CellTypeSpecific	13	1.1102	0.266911	1.1102	0.266911	1.3466	0.178109	0.230379	1	1	2.41e-16	7.2e-16	4.16e-13	9.89e-15	2.91e-22	1.27e-19	5.82e-12
RAP1A	ENSG00000116473.14	chr1	p13.2	CellTypeSpecific	19	-0.425012	0.670828	0.00399156	0.996815	0.659918	0.509306	0.990507	1	1	1.05e-14	5.54e-37	5.23e-13	1.08e-34	9.68e-20	4.7e-41	1.85e-31
CAPZA1	ENSG00000116489.12	chr1	p13.2	CellTypeSpecific	14	0.818282	0.413196	-0.501446	0.616057	-0.184421	0.853683	0.695966	1	1	6.89e-15	7.89e-19	6.41e-23	4.1e-15	6.82e-30	3.02e-31	2.79e-20
S100PBP	ENSG00000116497.17	chr1	p35.1	CellTypeSpecific	4	0.762297	0.445883	-0.44914	0.653331	0.237566	0.812218	0.675496	1	1	2.72e-15	1.51e-19	8.94e-22	4.79e-16	5.79e-29	1.43e-30	1.24e-19
ASH1L	ENSG00000116539.12	chr1	q22	CellTypeSpecific	2	0.585864	0.557967	0.585864	0.557967	2.01772	0.0436203	0.130831	1	1	8.5e-20	6.57e-20	3.03e-08	6.41e-21	1.05e-20	1.31e-18	5.99e-13
FBXO6	ENSG00000116663.10	chr1	p36.22	CellTypeSpecific	6	0.0432634	0.965492	0.0432634	0.965492	0.468926	0.639123	0.949744	1	1	5.45e-26	3.33e-26	1.98e-14	9.97e-33	5.53e-32	1.7e-30	2.99e-29
DNAJC6	ENSG00000116675.15	chr1	p31.3	CellTypeSpecific	2	-0.275827	0.782681	0.44774	0.654341	-0.0580273	0.953727	0.893013	1	1	3.07e-20	1.24e-16	7.78e-26	5.18e-17	3.26e-38	1.4e-32	9.16e-26
LEPR	ENSG00000116678.19	chr1	p31.3	CellTypeSpecific	18	0.364644	0.715377	0.550844	0.581741	-0.548201	0.583554	0.633218	1	1	1.36e-20	2.38e-17	8.86e-17	1.33e-18	3.1e-29	6.64e-24	1.1e-17
IVNS1ABP	ENSG00000116679.15	chr1	q25.3	CellTypeSpecific	11	-0.213247	0.831134	-1.21766	0.223351	-0.454619	0.649384	0.605142	1	1	2.26e-25	1.64e-10	1.63e-18	6.41e-17	2.18e-35	3.45e-19	9.2e-18
MFN2	ENSG00000116688.16	chr1	p36.22	CellTypeSpecific	5	-0.0545116	0.956528	0.0276278	0.977959	-0.0153879	0.987723	0.979969	1	1	6.02e-23	4.81e-26	5.77e-28	1.01e-29	1.93e-43	3.56e-45	4.75e-42
NCF2	ENSG00000116701.14	chr1	q25.3	CellTypeSpecific	25	-1.24886	0.211716	-0.808771	0.418647	1.80635	0.0708637	0.148574	1	1	3.74e-15	2.42e-19	1.65e-10	8.37e-17	1.24e-18	1.92e-20	1.53e-11
GADD45A	ENSG00000116717.11	chr1	p31.3	CellTypeSpecific	9	-0.2569	0.797256	-0.256742	0.797378	-0.256821	0.797317	0.797317	1	1	1.65e-20	7.84e-21	8.58e-20	8.66e-21	1.3e-31	1.62e-29	1.89e-21
OLFML3	ENSG00000116774.11	chr1	p13.2	CellTypeSpecific	4	0.777079	0.437112	0.428454	0.66832	1.1405	0.254076	0.438127	1	1	1.71e-16	1.36e-21	1.05e-12	2.9e-19	8.94e-22	2.55e-24	3.1e-15
TNNI3K	ENSG00000116783.14	chr1	p31.1	CellTypeSpecific	58	0.616909	0.537295	-0.0341546	0.972754	-1.03477	0.300774	0.915608	1	1	8.21e-15	1.39e-31	1.69e-11	4.17e-28	9.84e-19	1.79e-33	4.39e-23
CFHR3	ENSG00000116785.13	chr1	q31.3	NonSpecific	7	2.38664	0.017003	2.38664	0.017003	2.38664	0.017003	0.017003	0.788914	NA	NA	NA	NA	NA	NA	NA	NA
CRYZ	ENSG00000116791.13	chr1	p31.1	CellTypeSpecific	24	-0.0693486	0.944712	1.73604	0.0825575	1.61314	0.106713	0.403374	1	1	2.1e-33	1.08e-07	2.79e-10	3.75e-22	1.27e-35	6.24e-09	5.37e-16
TTF2	ENSG00000116830.11	chr1	p13.1	NonSpecific	5	2.45901	0.013932	2.45901	0.013932	2.45901	0.013932	0.013932	0.712717	NA	NA	NA	NA	NA	NA	NA	NA
TMEM9	ENSG00000116857.16	chr1	q32.1	CellTypeSpecific	10	-0.45362	0.650102	-0.569365	0.569108	-0.270174	0.787026	0.686809	1	1	6.86e-19	6.55e-17	7.77e-21	1.02e-16	2.32e-31	3.66e-27	2.84e-19
WARS2	ENSG00000116874.11	chr1	p12	CellTypeSpecific	25	-0.0918607	0.926809	0.9505	0.341858	-1.35795	0.174479	0.693834	1	1	3.72e-30	9.23e-13	1.04e-10	5.52e-23	1.39e-32	4.93e-14	1.22e-16
OSCP1	ENSG00000116885.18	chr1	p34.3	CellTypeSpecific	8	-0.0389132	0.96896	-0.258852	0.79575	0.269886	0.787248	0.926868	1	1	5.29e-28	2.17e-18	2.29e-18	7.29e-26	1.03e-37	1.11e-25	3.65e-25
MRPS15	ENSG00000116898.11	chr1	p34.3	CellTypeSpecific	12	-0.726475	0.467548	-0.671721	0.501761	0.211048	0.83285	0.658362	1	1	2.72e-16	1.28e-16	1.29e-22	1.72e-14	7.51e-31	8e-29	2.64e-19
GNPAT	ENSG00000116906.11	chr1	q42.2	CellTypeSpecific	7	0.0145178	0.988417	0.0444706	0.964529	0.0524048	0.958206	0.978319	1	1	5.83e-28	1.08e-23	3.39e-23	3.86e-33	1e-43	2.6e-37	5.39e-40
KCNQ4	ENSG00000117013.14	chr1	p34.2	CellTypeSpecific	1	0.183521	0.85439	-0.183521	0.85439	0.183521	0.85439	0.85439	1	1	1.78e-21	5.62e-22	1.28e-20	3.59e-22	2.06e-33	1.72e-31	1.14e-23
RIMS3	ENSG00000117016.9	chr1	p34.2	CellTypeSpecific	14	-0.449772	0.652875	0.240343	0.810064	-0.757098	0.448991	0.674461	1	1	2.31e-18	2.36e-23	2.6e-14	1.05e-21	8.49e-25	3.88e-27	2.82e-18
MFAP2	ENSG00000117122.13	chr1	p36.13	CellTypeSpecific	10	-0.628363	0.529766	0.110627	0.911912	-0.158687	0.873915	0.852538	1	1	2.61e-14	4.47e-26	6.5e-22	5.69e-21	2.95e-28	2.81e-37	7.17e-25
KDM5B	ENSG00000117139.16	chr1	q32.1	NonSpecific	2	-0.257036	0.797151	-0.257036	0.797151	-0.257036	0.797151	0.797151	1	NA	NA	NA	NA	NA	NA	NA	NA
CTBS	ENSG00000117151.12	chr1	p22.3	CellTypeSpecific	9	-1.16377	0.244519	-1.16377	0.244519	0.298251	0.765512	0.400692	1	1	1.1e-14	5.71e-14	1.41e-22	2.9e-11	1.93e-29	1.81e-26	1.31e-16
KLHL12	ENSG00000117153.15	chr1	q32.1	NonSpecific	5	0.330551	0.740984	0.330551	0.740984	0.330551	0.740984	0.740984	1	NA	NA	NA	NA	NA	NA	NA	NA
ZNHIT6	ENSG00000117174.10	chr1	p22.3	CellTypeSpecific	15	0.710775	0.477224	0.710775	0.477224	-0.576319	0.564399	0.506553	1	1	2.77e-17	5.25e-17	1.81e-17	6.6e-16	5.65e-27	1.97e-24	3.2e-16
RBBP5	ENSG00000117222.13	chr1	q32.1	CellTypeSpecific	7	-0.215797	0.829146	0.184192	0.853863	-0.00158299	0.998737	0.996266	1	1	1.03e-18	6.36e-20	2.27e-37	1.55e-17	1.88e-49	1.78e-48	4.01e-40
GBP3	ENSG00000117226.11	chr1	p22.2	NonSpecific	12	1.12708	0.259708	1.12708	0.259708	1.12708	0.259708	0.259708	1	NA	NA	NA	NA	NA	NA	NA	NA
KIF17	ENSG00000117245.12	chr1	p36.12	CellTypeSpecific	24	1.15246	0.24913	-0.746847	0.455156	-1.71429	0.0864758	0.179697	1	1	1.75e-15	1.42e-19	1e-10	3.3e-17	3.96e-19	7.93e-21	4.78e-12
RAB29	ENSG00000117280.12	chr1	q32.1	CellTypeSpecific	13	1.43831	0.150347	-0.9763	0.328916	-0.0402363	0.967905	0.876354	1	1	1.23e-11	5.67e-15	8.88e-30	3.09e-09	1.8e-34	1.78e-35	1.84e-23
ARTN	ENSG00000117407.16	chr1	p34.1	CellTypeSpecific	10	0.0380383	0.969657	-0.242885	0.808094	-0.0956187	0.923823	0.941037	1	1	2.4e-27	5.27e-18	2.17e-22	8.89e-25	1.3e-41	6.96e-30	3.38e-29
PTCH2	ENSG00000117425.13	chr1	p34.1	NonSpecific	3	-0.906722	0.364554	-0.906722	0.364554	-0.906722	0.364554	0.364554	1	NA	NA	NA	NA	NA	NA	NA	NA
PRDX1	ENSG00000117450.13	chr1	p34.1	CellTypeSpecific	4	-0.44498	0.656334	1.19776	0.231011	-0.412785	0.679764	0.504391	1	1	3.47e-21	1.02e-11	1.24e-19	1.28e-14	1.2e-32	1.87e-21	7.57e-17
CCDC181	ENSG00000117477.12	chr1	q24.2	CellTypeSpecific	12	0.388067	0.697967	0.441792	0.658639	-1.04257	0.297146	0.554703	1	1	1.53e-20	1.02e-19	1.19e-12	9.66e-21	2.15e-25	2.31e-22	2.97e-16
FAAH	ENSG00000117480.15	chr1	p33	CellTypeSpecific	9	-0.217744	0.827628	-0.0510922	0.959252	0.664731	0.506223	0.902162	1	1	3.51e-20	6.63e-28	1.56e-13	2.22e-28	2.03e-25	2.12e-31	3.02e-24
NSUN4	ENSG00000117481.10	chr1	p33	CellTypeSpecific	42	-0.0850775	0.9322	-0.0874064	0.930348	-0.116378	0.907353	0.924784	1	1	1.1e-23	1.99e-23	2.19e-21	3.64e-26	1.98e-36	1.92e-34	3.31e-29
DR1	ENSG00000117505.12	chr1	p22.1	NonSpecific	5	-0.86836	0.385197	-0.86836	0.385197	-0.86836	0.385197	0.385197	1	NA	NA	NA	NA	NA	NA	NA	NA
PRRC2C	ENSG00000117523.15	chr1	q24.3	CellTypeSpecific	8	-0.259529	0.795227	0.133815	0.893549	-0.0439182	0.96497	0.929185	1	1	1.34e-18	6.74e-23	7.11e-26	6.72e-21	1.03e-36	1.07e-38	1.33e-29
ABCD3	ENSG00000117528.11	chr1	p21.3	NonSpecific	6	0.395791	0.692259	0.395791	0.692259	0.395791	0.692259	0.692259	1	NA	NA	NA	NA	NA	NA	NA	NA
VAMP4	ENSG00000117533.14	chr1	q24.3	NonSpecific	4	-1.21339	0.224982	-1.21339	0.224982	-1.21339	0.224982	0.224982	1	NA	NA	NA	NA	NA	NA	NA	NA
PTBP2	ENSG00000117569.18	chr1	p21.3	CellTypeSpecific	5	-2.25159	0.0243479	-2.25159	0.0243479	3.38887	0.000701824	0.0019909	0.254954	0.999883	9.66e-15	6.19e-14	4.56e-07	2.24e-12	4.1e-15	3.03e-12	0.000116854
DARS2	ENSG00000117593.9	chr1	q25.1	CellTypeSpecific	5	0.0173803	0.986133	0.023592	0.981178	0.0201396	0.983932	0.983998	1	1	1.75e-26	1.1e-25	1.77e-26	4.64e-34	7.6e-46	2.74e-43	3.26e-45
UTP25	ENSG00000117597.17	chr1	q32.2	CellTypeSpecific	8	0.0582853	0.953521	-0.130663	0.896042	-0.0820194	0.934631	0.935288	1	1	3.76e-25	2.63e-21	9.79e-23	1.87e-25	1.23e-39	1.23e-33	3.35e-30
SERPINC1	ENSG00000117601.13	chr1	q25.1	NonSpecific	4	0.773605	0.439165	0.773605	0.439165	0.773605	0.439165	0.439165	1	NA	NA	NA	NA	NA	NA	NA	NA
MTFR1L	ENSG00000117640.17	chr1	p36.11	CellTypeSpecific	12	-1.30338	0.192446	0.700324	0.483725	-1.29747	0.194471	0.253949	1	1	5.48e-14	6.01e-20	5.13e-13	3.88e-16	7.13e-20	2.49e-23	4.68e-13
MAN1C1	ENSG00000117643.14	chr1	p36.11	CellTypeSpecific	6	0.00413582	0.9967	-0.440701	0.659429	0.759807	0.44737	0.990142	1	1	7.97e-36	2.46e-14	2.4e-12	3.81e-32	6.25e-41	1.67e-16	9.72e-28
NSL1	ENSG00000117697.14	chr1	q32.3	CellTypeSpecific	13	-1.47778	0.139467	-1.45585	0.145435	0.254852	0.798838	0.260818	1	1	1.92e-13	1.03e-12	2.67e-24	3.41e-09	5.7e-30	5.39e-27	2.28e-16
RPA2	ENSG00000117748.9	chr1	p35.3	CellTypeSpecific	16	1.35354	0.175885	0.217057	0.828164	-1.47622	0.139885	0.307032	1	1	5e-12	3.23e-28	4.65e-11	2.47e-21	5.06e-16	4.65e-29	8.88e-16
SLC5A9	ENSG00000117834.12	chr1	p33	NonSpecific	14	-0.516868	0.605248	-0.516868	0.605248	-0.516868	0.605248	0.605248	1	NA	NA	NA	NA	NA	NA	NA	NA
DDX59	ENSG00000118197.13	chr1	q32.1	CellTypeSpecific	15	1.39144	0.164091	2.29961	0.0214701	-2.05742	0.039646	0.0386971	1	1	5.55e-18	2.24e-10	2e-11	1e-11	1.82e-22	5.7e-13	4.79e-08
CAMSAP2	ENSG00000118200.14	chr1	q32.1	CellTypeSpecific	4	-0.278945	0.780287	0.326275	0.744216	0.0154192	0.987698	0.966069	1	1	4.53e-19	5.83e-18	3.82e-30	7.87e-17	6.47e-42	1.14e-38	6.59e-31
ATF6	ENSG00000118217.5	chr1	q23.3	CellTypeSpecific	20	0.108672	0.913463	0.108672	0.913463	-0.516891	0.605232	0.879139	1	1	4.06e-24	3.99e-24	6.31e-15	5.37e-27	2.76e-30	1.91e-28	3.18e-23
C1orf54	ENSG00000118292.8	chr1	q21.2	CellTypeSpecific	4	0.163043	0.870485	-0.170159	0.864885	0.384418	0.700669	0.835088	1	1	1.73e-22	8.89e-23	4.54e-17	7.44e-24	7.7e-31	9.06e-29	8.51e-22
DCLRE1B	ENSG00000118655.4	chr1	p13.2	CellTypeSpecific	11	0.381726	0.702665	-1.02984	0.303085	0.928454	0.353172	0.450589	1	1	2.05e-22	1.64e-13	2.07e-14	2.51e-17	5.79e-29	2.4e-18	5.74e-15
RAB3GAP2	ENSG00000118873.15	chr1	q41	CellTypeSpecific	3	0.0519793	0.958545	0.201769	0.840098	0.443505	0.657401	0.907178	1	1	3.4e-27	1.46e-20	9.09e-16	1.21e-26	2.09e-34	2.16e-25	1.39e-23
MRPS14	ENSG00000120333.4	chr1	q25.1	CellTypeSpecific	9	-1.02713	0.304359	1.01171	0.311677	0.128607	0.897668	0.658009	1	1	1.04e-14	3.51e-14	2.03e-25	3.04e-11	1.6e-32	9.37e-30	7.09e-20
SEC16B	ENSG00000120341.18	chr1	q25.2	NonSpecific	1	0.255452	0.798374	0.255452	0.798374	0.255452	0.798374	0.798374	1	NA	NA	NA	NA	NA	NA	NA	NA
GORAB	ENSG00000120370.12	chr1	q24.2	CellTypeSpecific	7	1.47405	0.140468	1.28931	0.197291	-1.37658	0.168643	0.165883	1	1	1.26e-14	1.45e-15	1.2e-13	4.1e-13	3.22e-21	5.98e-20	4.15e-11
TNFRSF8	ENSG00000120949.14	chr1	p36.22	NonSpecific	1	-1.38636	0.165636	-1.38636	0.165636	-1.38636	0.165636	0.165636	1	NA	NA	NA	NA	NA	NA	NA	NA
LHX4	ENSG00000121454.5	chr1	q25.2	CellTypeSpecific	9	0.114437	0.908892	0.0774467	0.938268	-0.112797	0.910192	0.921639	1	1	2.42e-22	3.37e-24	1.32e-21	9.46e-26	2.49e-35	1.6e-35	4e-29
HCRTR1	ENSG00000121764.11	chr1	p35.2	CellTypeSpecific	4	-0.891461	0.372682	-0.891461	0.372682	-0.874979	0.381585	0.375627	1	1	9.33e-17	2.26e-16	1.74e-15	3.27e-15	9.1e-25	3.62e-22	3.37e-14
TMIGD3	ENSG00000121933.18	chr1	p13.2	CellTypeSpecific	7	-2.38046	0.0172909	-2.38046	0.0172909	-2.03605	0.0417453	0.0214925	0.915717	0.999999	3.31e-13	3.47e-12	9.79e-13	3.67e-09	3.46e-19	4.22e-16	5.49e-07
CLCC1	ENSG00000121940.15	chr1	p13.3	CellTypeSpecific	5	-0.731323	0.464582	-1.40746	0.15929	-0.366828	0.713747	0.383882	1	1	1.34e-18	2.95e-11	3.89e-21	3.24e-12	9.13e-32	1.56e-22	3.45e-16
FMOD	ENSG00000122176.10	chr1	q32.1	CellTypeSpecific	8	0.556324	0.577989	0.556324	0.577989	0.661562	0.508252	0.555248	1	1	2.14e-18	2.6e-18	4.29e-16	8.23e-18	1.18e-26	2.74e-24	1.28e-16
ODF2L	ENSG00000122417.15	chr1	p22.3	CellTypeSpecific	7	-0.120102	0.904403	-0.109985	0.912421	0.0194151	0.98451	0.965166	1	1	1.1e-21	4.3e-22	3.64e-28	1.29e-22	4.16e-42	1.1e-40	3.93e-34
SPATA1	ENSG00000122432.17	chr1	p22.3	NonSpecific	1	-0.280405	0.779166	-0.280405	0.779166	-0.280405	0.779166	0.779166	1	NA	NA	NA	NA	NA	NA	NA	NA
LRRC39	ENSG00000122477.12	chr1	p21.2	NonSpecific	1	-0.448864	0.65353	-0.448864	0.65353	-0.448864	0.65353	0.65353	1	NA	NA	NA	NA	NA	NA	NA	NA
RWDD3	ENSG00000122481.16	chr1	p21.3	CellTypeSpecific	29	-0.949771	0.342229	-1.54536	0.12226	0.658934	0.509938	0.250868	1	1	1.16e-17	1.38e-11	2.73e-18	6.04e-12	2.22e-28	2.32e-20	8.17e-14
STIL	ENSG00000123473.15	chr1	p33	NonSpecific	1	0.984127	0.325053	0.984127	0.325053	0.984127	0.325053	0.325053	1	NA	NA	NA	NA	NA	NA	NA	NA
C4BPA	ENSG00000123838.10	chr1	q32.2	NonSpecific	3	-1.42368	0.15454	-1.42368	0.15454	-1.42368	0.15454	0.15454	1	NA	NA	NA	NA	NA	NA	NA	NA
C4BPB	ENSG00000123843.12	chr1	q32.1	CellTypeSpecific	8	-0.145366	0.884422	-0.145366	0.884422	-0.185119	0.853136	0.875505	1	1	2.71e-22	1.39e-22	2.92e-20	1.48e-23	9.48e-34	7.65e-32	1.12e-24
HNRNPR	ENSG00000125944.18	chr1	p36.12	CellTypeSpecific	2	-0.0103157	0.991769	-0.0103157	0.991769	-0.191843	0.847865	0.987958	1	1	1.9e-28	2.98e-29	2.32e-17	1.26e-40	7.16e-38	5.35e-37	4.19e-41
ZNF436	ENSG00000125945.14	chr1	p36.12	CellTypeSpecific	4	0.512369	0.608393	-0.510766	0.609515	-0.109058	0.913156	0.805629	1	1	1.87e-17	2.85e-17	2.81e-24	1.18e-15	7.32e-34	2.17e-31	1.45e-22
UROD	ENSG00000126088.13	chr1	p34.1	CellTypeSpecific	10	0.987852	0.323225	-1.87144	0.0612838	-0.49257	0.622316	0.162781	1	1	7.26e-18	1.43e-09	1.63e-20	2.41e-10	1.07e-30	1.58e-20	2.76e-14
ST3GAL3	ENSG00000126091.19	chr1	p34.1	CellTypeSpecific	14	-0.201584	0.840242	-0.0576482	0.954029	-0.715465	0.474322	0.893362	1	1	9.16e-21	1.76e-27	4.1e-13	2.44e-28	1.39e-25	1.57e-30	9.24e-24
DNAJC8	ENSG00000126698.10	chr1	p35.3	CellTypeSpecific	15	-0.376439	0.706591	2.38413	0.0171197	-0.892166	0.372304	0.051887	1	0.999987	8.63e-26	1.25e-05	2.05e-16	1.24e-13	2.56e-34	7.03e-13	1.15e-13
INTS11	ENSG00000127054.20	chr1	p36.33	CellTypeSpecific	7	0.178213	0.858555	-0.0809728	0.935464	-0.787508	0.430985	0.866779	1	1	7.57e-22	2.74e-26	1.21e-12	9.71e-28	3.48e-26	9.78e-29	1.51e-22
PPCS	ENSG00000127125.8	chr1	p34.2	CellTypeSpecific	5	0.147465	0.882765	-0.0198449	0.984167	-0.290191	0.77167	0.96013	1	1	2.07e-20	9.41e-30	3.36e-17	5.5e-31	1.07e-28	5.87e-37	6.03e-30
EMC1	ENSG00000127463.13	chr1	p36.13	CellTypeSpecific	21	-1.12355	0.261205	0.0629614	0.949797	0.0250305	0.980031	0.955409	1	1	2.62e-09	1.48e-28	7.53e-29	1.25e-19	2.76e-31	5.27e-48	7.15e-33
UBR4	ENSG00000127481.14	chr1	p36.13	CellTypeSpecific	20	-0.212631	0.831615	-1.09384	0.274024	0.706424	0.479924	0.581773	1	1	1.79e-25	8.29e-12	8.93e-16	3.43e-18	5.68e-33	6.64e-18	1.12e-16
CEP85	ENSG00000130695.14	chr1	p36.11	CellTypeSpecific	2	-0.0671524	0.94646	-0.176566	0.859849	-0.11823	0.905886	0.917361	1	1	2.53e-25	1.52e-20	1.2e-21	2.62e-24	1.9e-38	2.28e-31	2.82e-27
LRRC47	ENSG00000130764.9	chr1	p36.32	CellTypeSpecific	6	0.901895	0.367113	0.901895	0.367113	-0.989945	0.322201	0.351394	1	1	7.52e-17	1.77e-16	1.06e-14	1.96e-15	3.89e-24	1.48e-21	9.14e-14
SMPDL3B	ENSG00000130768.14	chr1	p35.3	CellTypeSpecific	10	-0.4154	0.677849	0.0776137	0.938135	0.363417	0.716293	0.862608	1	1	9.15e-17	5.27e-27	1.34e-17	2.72e-24	4.31e-26	5.28e-34	1.1e-23
ATP5IF1	ENSG00000130770.17	chr1	p35.3	NonSpecific	28	0.766456	0.443405	0.766456	0.443405	0.766456	0.443405	0.443405	1	NA	NA	NA	NA	NA	NA	NA	NA
THEMIS2	ENSG00000130775.15	chr1	p35.3	CellTypeSpecific	2	-0.102594	0.918285	-0.102594	0.918285	-0.548361	0.583444	0.884305	1	1	2.23e-24	2.56e-24	1.57e-14	1.84e-27	3.73e-30	2.6e-28	2.28e-23
C1orf159	ENSG00000131591.17	chr1	p36.33	CellTypeSpecific	5	0.0127974	0.989789	-0.0319102	0.974544	-0.00861551	0.993126	0.989387	1	1	2.26e-27	4.93e-24	1.55e-29	2.74e-33	3.37e-50	6.76e-45	4.15e-48
NPHP4	ENSG00000131697.17	chr1	p36.31	CellTypeSpecific	6	-0.109163	0.913073	-0.605487	0.544855	0.109763	0.912597	0.875301	1	1	8.33e-26	9.34e-14	2.8e-23	3.9e-19	1.84e-40	5.68e-27	2.14e-24
CHD1L	ENSG00000131778.18	chr1	q21.1	NonSpecific	7	-1.07336	0.283108	-1.07336	0.283108	-1.07336	0.283108	0.283108	1	NA	NA	NA	NA	NA	NA	NA	NA
SPATA6	ENSG00000132122.11	chr1	p33	CellTypeSpecific	7	-1.00329	0.315722	-1.00329	0.315722	-1.31346	0.189028	0.261629	1	1	9.25e-17	2.33e-16	5.36e-13	1.94e-15	1.64e-22	6.21e-20	1.96e-12
ATP1A4	ENSG00000132681.16	chr1	q23.2	NonSpecific	8	-1.5721	0.115927	-1.5721	0.115927	-1.5721	0.115927	0.115927	1	NA	NA	NA	NA	NA	NA	NA	NA
MMACHC	ENSG00000132763.14	chr1	p34.1	CellTypeSpecific	4	0.0953325	0.924051	0.95938	0.337367	0.17092	0.864286	0.84698	1	1	6.22e-28	1.17e-10	3.44e-22	1.25e-18	3.54e-41	8.47e-23	1.72e-22
MUTYH	ENSG00000132781.17	chr1	p34.1	CellTypeSpecific	4	0.183655	0.854284	-0.601817	0.547296	0.402577	0.68726	0.741643	1	1	4.12e-24	2.18e-15	4.71e-18	1.43e-19	1.57e-33	4.18e-23	2.55e-19
CPLANE2	ENSG00000132881.11	chr1	p36.13	CellTypeSpecific	9	-0.353957	0.723371	-0.67217	0.501475	0.311544	0.755387	0.678519	1	1	1.02e-20	1.97e-15	4.59e-20	5.32e-17	2.36e-32	4.29e-25	6.69e-19
CASP9	ENSG00000132906.17	chr1	p36.21	NonSpecific	13	2.43201	0.0150153	2.43201	0.0150153	2.43201	0.0150153	0.0150153	0.728353	NA	NA	NA	NA	NA	NA	NA	NA
CHI3L1	ENSG00000133048.12	chr1	q32.1	CellTypeSpecific	2	-0.133059	0.894147	0.281971	0.777966	0.0600485	0.952117	0.91288	1	1	4.75e-23	2.31e-18	7.61e-25	2.82e-20	1.1e-39	4.81e-33	2.05e-27
DSTYK	ENSG00000133059.16	chr1	q32.1	CellTypeSpecific	1	0.0277078	0.977895	0.0277078	0.977895	0.0277078	0.977895	0.977895	1	1	2.6e-25	1.21e-25	1.43e-25	2.59e-32	1.84e-43	3.86e-42	4.68e-42
GSTM1	ENSG00000134184.12	chr1	p13.3	CellTypeSpecific	9	0.30771	0.758303	0.30771	0.758303	0.406316	0.684511	0.73685	1	1	3.35e-20	1.87e-20	1.01e-17	1.71e-20	1.5e-29	1.96e-27	9.05e-20
GSTM5	ENSG00000134201.10	chr1	p13.3	CellTypeSpecific	16	0.164622	0.869242	-0.906633	0.364601	0.167445	0.86702	0.798763	1	1	4.65e-25	1.01e-11	1.59e-22	3.14e-17	6.64e-39	3.57e-24	1.14e-21
GSTM3	ENSG00000134202.10	chr1	p13.3	CellTypeSpecific	17	0.349714	0.726554	0.349714	0.726554	0.177233	0.859325	0.788839	1	1	3.75e-19	3.09e-19	8.68e-22	1.67e-18	1.32e-32	2.5e-30	6.31e-22
PSRC1	ENSG00000134222.16	chr1	p13.3	NonSpecific	1	0.00265252	0.997884	0.00265252	0.997884	0.00265252	0.997884	0.997884	1	NA	NA	NA	NA	NA	NA	NA	NA
WNT2B	ENSG00000134245.17	chr1	p13.2	NonSpecific	12	0.486292	0.62676	0.486292	0.62676	0.486292	0.62676	0.62676	1	NA	NA	NA	NA	NA	NA	NA	NA
CD101	ENSG00000134256.12	chr1	p13.1	CellTypeSpecific	12	0.0435021	0.965301	0.0678928	0.945871	0.421522	0.673374	0.939399	1	1	2.43e-26	1.52e-24	3.08e-15	5.91e-31	4.36e-33	2.41e-29	6.3e-28
AP4B1	ENSG00000134262.12	chr1	p13.2	CellTypeSpecific	4	-1.18338	0.23666	0.579321	0.562372	0.23865	0.811377	0.562445	1	1	8.29e-13	3.9e-19	1.04e-22	7.33e-14	1.21e-27	2.98e-31	9.08e-19
CYP2J2	ENSG00000134716.9	chr1	p32.1	NonSpecific	1	-0.361217	0.717937	-0.361217	0.717937	-0.361217	0.717937	0.717937	1	NA	NA	NA	NA	NA	NA	NA	NA
TUT4	ENSG00000134744.13	chr1	p32.3	CellTypeSpecific	25	0.192359	0.847461	-0.259056	0.795592	-0.0240421	0.980819	0.952222	1	1	1.01e-20	6.43e-19	3.26e-28	8.59e-19	2.65e-41	2.21e-37	2.74e-30
PRPF38A	ENSG00000134748.12	chr1	p32.3	CellTypeSpecific	8	-0.341693	0.732582	0.371533	0.71024	0.00888231	0.992913	0.979528	1	1	4.8e-18	2.64e-17	2.97e-32	1.66e-15	2.76e-43	2.04e-40	2.86e-32
AGT	ENSG00000135744.7	chr1	q42.2	NonSpecific	3	0.949399	0.342418	0.949399	0.342418	0.949399	0.342418	0.342418	1	NA	NA	NA	NA	NA	NA	NA	NA
PCNX2	ENSG00000135749.18	chr1	q42.2	CellTypeSpecific	23	-0.0208552	0.983361	-0.214131	0.830445	0.301023	0.763397	0.95666	1	1	1.4e-29	6.33e-19	2.28e-17	2.12e-28	1.21e-38	3.63e-25	5.29e-27
KCNK1	ENSG00000135750.14	chr1	q42.2	CellTypeSpecific	9	-0.0365221	0.970866	-0.0365221	0.970866	-0.0351142	0.971989	0.97125	1	1	8.33e-25	5.08e-25	6.01e-25	1.1e-30	4.05e-42	1.14e-40	2.29e-39
CAPN9	ENSG00000135773.12	chr1	q42.2	CellTypeSpecific	23	0.532061	0.594684	-0.930289	0.352221	1.07821	0.280939	0.396008	1	1	2.17e-20	3.95e-15	1.46e-13	3.88e-17	2.54e-26	3.94e-19	3.57e-14
COG2	ENSG00000135775.13	chr1	q42.2	CellTypeSpecific	7	0.174095	0.86179	0.178323	0.858469	-0.652103	0.514335	0.806112	1	1	9.9e-23	3.01e-23	3.06e-14	1.31e-24	1.47e-28	1.05e-26	2.54e-20
NTPCR	ENSG00000135778.11	chr1	q42.2	NonSpecific	17	-0.860441	0.389546	-0.860441	0.389546	-0.860441	0.389546	0.389546	1	NA	NA	NA	NA	NA	NA	NA	NA
RNASEL	ENSG00000135828.11	chr1	q25.3	CellTypeSpecific	5	0.435053	0.663524	0.435053	0.663524	0.474217	0.635345	0.654413	1	1	4.86e-19	4.42e-19	1.65e-17	1.06e-18	1.98e-28	3.83e-26	2.59e-18
PIGC	ENSG00000135845.9	chr1	q24.3	NonSpecific	7	1.78704	0.0739304	1.78704	0.0739304	1.78704	0.0739304	0.0739304	1	NA	NA	NA	NA	NA	NA	NA	NA
EPRS	ENSG00000136628.17	chr1	q41	CellTypeSpecific	16	0.426861	0.669481	0.147598	0.88266	-0.17537	0.860789	0.836478	1	1	7.38e-17	2.68e-24	2.51e-21	5.57e-21	5.86e-30	1.19e-34	8.93e-24
KYAT3	ENSG00000137944.17	chr1	p22.2	CellTypeSpecific	26	-0.530183	0.595985	0.775295	0.438165	0.104029	0.917147	0.790056	1	1	4.06e-18	1.86e-14	5.8e-25	5.45e-14	2.99e-35	1.55e-29	6.64e-22
RABGGTB	ENSG00000137955.15	chr1	p31.1	NonSpecific	6	-0.0259869	0.979268	-0.0259869	0.979268	-0.0259869	0.979268	0.979268	1	NA	NA	NA	NA	NA	NA	NA	NA
SLC44A5	ENSG00000137968.16	chr1	p31.1	NonSpecific	16	1.04651	0.295325	1.04651	0.295325	1.04651	0.295325	0.295325	1	NA	NA	NA	NA	NA	NA	NA	NA
CLCA2	ENSG00000137975.7	chr1	p22.3	CellTypeSpecific	8	0.24538	0.806162	-0.184911	0.853299	0.0192899	0.98461	0.960602	1	1	5.95e-19	4.11e-21	6.63e-29	4.17e-19	2.04e-40	3.35e-40	2.02e-31
RTCA	ENSG00000137996.12	chr1	p21.2	CellTypeSpecific	23	0.128936	0.897408	0.00129028	0.998971	-0.180817	0.856511	0.996961	1	1	1.36e-18	3.52e-38	4.53e-18	1.39e-39	8.16e-28	1.8e-47	1.08e-40
RERE	ENSG00000142599.17	chr1	p36.23	CellTypeSpecific	8	0.154577	0.877155	-0.382452	0.702126	-0.0410919	0.967223	0.927131	1	1	1.13e-22	1.44e-16	1.61e-26	1.31e-18	3.14e-41	2.76e-33	4.95e-28
CELA2A	ENSG00000142615.7	chr1	p36.21	CellTypeSpecific	2	-0.0195111	0.984433	-0.0195133	0.984432	-0.0195122	0.984433	0.984433	1	1	5.84e-26	1.94e-26	1.47e-26	2.37e-34	2.26e-45	3.28e-44	1.21e-45
ARHGEF19	ENSG00000142632.16	chr1	p36.13	NonSpecific	5	1.6701	0.0948994	1.6701	0.0948994	1.6701	0.0948994	0.0948994	1	NA	NA	NA	NA	NA	NA	NA	NA
EFHD2	ENSG00000142634.12	chr1	p36.21	CellTypeSpecific	8	1.90108	0.0572915	1.47362	0.140585	-0.871747	0.383346	0.11427	1	1	2.68e-12	1.01e-14	1.19e-17	2.88e-10	8.28e-23	5.74e-23	4.87e-12
PEX14	ENSG00000142655.12	chr1	p36.22	CellTypeSpecific	10	-0.421291	0.673542	-0.421291	0.673542	-4.77488	1.8e-06	5.39e-06	0.00215885	0.00034921	2.31e-27	4.06e-28	0.999651	1.54e-32	3.74e-17	1.13e-15	2.78e-13
MYOM3	ENSG00000142661.18	chr1	p36.11	NonSpecific	1	-0.176895	0.859591	-0.176895	0.859591	-0.176895	0.859591	0.859591	1	NA	NA	NA	NA	NA	NA	NA	NA
CNKSR1	ENSG00000142675.17	chr1	p36.11	CellTypeSpecific	6	-0.888638	0.374198	1.27174	0.203465	0.536499	0.591614	0.355275	1	1	2.77e-17	6.08e-13	4.75e-19	1.14e-12	1.23e-28	2.91e-22	5.85e-15
C1orf216	ENSG00000142686.7	chr1	p34.3	CellTypeSpecific	7	-0.592613	0.55344	-0.592613	0.55344	-1.29254	0.19617	0.390681	1	1	5.87e-19	6.03e-19	7.77e-12	3.85e-19	2.71e-23	4.72e-21	2.06e-14
NBPF3	ENSG00000142794.18	chr1	p36.12	NonSpecific	17	-1.5073	0.131733	-1.5073	0.131733	-1.5073	0.131733	0.131733	1	NA	NA	NA	NA	NA	NA	NA	NA
HSPG2	ENSG00000142798.17	chr1	p36.12	CellTypeSpecific	24	-0.545837	0.585178	-0.268822	0.788066	0.0784094	0.937502	0.863742	1	1	7.16e-16	3.25e-21	6.27e-25	2.11e-17	4.01e-33	8.32e-36	5.55e-25
ITGB3BP	ENSG00000142856.16	chr1	p31.3	CellTypeSpecific	11	-0.359476	0.719239	0.0850388	0.932231	-0.051915	0.958596	0.928306	1	1	1.66e-16	3.74e-25	2.87e-25	6.24e-22	4.36e-34	1.62e-40	2.82e-30
PIGK	ENSG00000142892.14	chr1	p31.1	CellTypeSpecific	34	1.79069	0.0733423	-0.727863	0.466698	0.681352	0.495649	0.191102	1	1	9.29e-11	4.93e-20	5.42e-18	2.6e-13	1.75e-21	4.37e-28	9.19e-15
RPS8	ENSG00000142937.11	chr1	p34.1	CellTypeSpecific	6	-0.19588	0.844704	-0.19588	0.844704	0.833227	0.404717	0.77264	1	1	1.48e-22	3.29e-23	6.44e-13	1.26e-24	3.05e-27	1.54e-25	2.17e-19
CYP4B1	ENSG00000142973.13	chr1	p33	CellTypeSpecific	12	0.22946	0.818511	0.359794	0.719001	-0.367603	0.713169	0.758935	1	1	6.76e-22	6.32e-19	3.68e-18	1.58e-20	1.73e-31	2.2e-26	4.4e-20
SYPL2	ENSG00000143028.8	chr1	p13.3	NonSpecific	1	1.13165	0.25778	1.13165	0.25778	1.13165	0.25778	0.25778	1	NA	NA	NA	NA	NA	NA	NA	NA
SLC44A3	ENSG00000143036.16	chr1	p21.3	CellTypeSpecific	10	0.174471	0.861495	0.174471	0.861495	0.672975	0.500963	0.806291	1	1	1.01e-22	2.13e-23	4.82e-14	9.46e-25	2.26e-28	1.12e-26	2.68e-20
CTTNBP2NL	ENSG00000143079.14	chr1	p13.2	CellTypeSpecific	6	-0.386237	0.699321	-0.769514	0.441588	0.258056	0.796364	0.678305	1	1	2.02e-20	1.73e-14	2.67e-21	5.34e-16	3e-33	2.25e-25	4.44e-19
STRIP1	ENSG00000143093.14	chr1	p13.3	NonSpecific	1	0.789675	0.429718	0.789675	0.429718	0.789675	0.429718	0.429718	1	NA	NA	NA	NA	NA	NA	NA	NA
CD53	ENSG00000143119.12	chr1	p13.3	CellTypeSpecific	21	-0.162264	0.871098	0.180164	0.857024	0.150517	0.880357	0.870148	1	1	6.33e-22	9.36e-22	2.82e-21	3.02e-22	1.4e-34	4.67e-32	1.36e-24
GPR161	ENSG00000143147.14	chr1	q24.2	CellTypeSpecific	12	-0.588641	0.556102	-1.35795	0.17448	1.5917	0.111451	0.197499	1	1	1.7e-21	7.36e-13	2.26e-11	1.8e-16	1.89e-25	4.64e-15	6.43e-12
ALDH9A1	ENSG00000143149.12	chr1	q24.1	CellTypeSpecific	7	-0.427415	0.669077	-0.365828	0.714493	1.32802	0.18417	0.484626	1	1	5.02e-20	1.6e-21	7.18e-11	6.36e-22	2.98e-23	2.1e-22	7.91e-16
ATP1B1	ENSG00000143153.12	chr1	q24.2	CellTypeSpecific	19	0.391617	0.695341	-0.502445	0.615354	-1.42517	0.154108	0.415269	1	1	3.37e-21	2.06e-19	1.46e-10	3.05e-21	4.17e-24	3.37e-20	4.87e-15
NME7	ENSG00000143156.13	chr1	q24.2	CellTypeSpecific	32	0.17497	0.861103	0.446519	0.655222	-0.197776	0.84322	0.814071	1	1	3.3e-23	1.07e-16	4.51e-21	1.4e-19	1.59e-35	3.8e-27	6.12e-22
CREG1	ENSG00000143162.7	chr1	q24.2	CellTypeSpecific	11	-0.381986	0.702472	0.0429763	0.96572	0.575931	0.564662	0.908898	1	1	5.15e-17	3.26e-29	1.05e-14	2.99e-27	1.25e-23	6.79e-34	1.66e-24
TBX19	ENSG00000143178.12	chr1	q24.2	NonSpecific	2	-0.381219	0.70304	-0.381219	0.70304	-0.381219	0.70304	0.70304	1	NA	NA	NA	NA	NA	NA	NA	NA
DPT	ENSG00000143196.4	chr1	q24.2	CellTypeSpecific	7	-0.0524051	0.958206	-0.128689	0.897604	-0.136129	0.89172	0.929884	1	1	9.85e-26	1.47e-21	8.99e-21	2e-26	4.98e-38	1.27e-31	1.11e-28
COP1	ENSG00000143207.19	chr1	q25.2	CellTypeSpecific	6	0.165993	0.868163	0.0191859	0.984693	-0.32906	0.74211	0.960425	1	1	6.37e-20	4.21e-30	1.23e-16	5.5e-31	9.01e-28	8.02e-37	1.39e-29
PPOX	ENSG00000143224.17	chr1	q23.3	CellTypeSpecific	13	1.29494	0.19534	-1.14768	0.2511	1.18219	0.237131	0.225695	1	1	4.22e-15	7.11e-16	2.34e-14	1.14e-13	2.74e-22	7.78e-21	3.99e-12
FCGR2A	ENSG00000143226.13	chr1	q23.3	CellTypeSpecific	2	0.894933	0.370823	0.894933	0.370823	1.41481	0.157124	0.265691	1	1	2.26e-17	4.48e-17	3.98e-12	1.54e-16	3.13e-22	9.52e-20	1.31e-12
SDHC	ENSG00000143252.14	chr1	q23.3	NonSpecific	1	0.404639	0.685743	0.404639	0.685743	0.404639	0.685743	0.685743	1	NA	NA	NA	NA	NA	NA	NA	NA
RRNAD1	ENSG00000143303.11	chr1	q23.1	CellTypeSpecific	11	-1.89804	0.0576914	1.53387	0.125062	1.44554	0.148308	0.0940297	1	1	4.46e-13	4.53e-15	4.36e-14	1.99e-11	3.16e-20	5.23e-20	4.29e-10
PIGM	ENSG00000143315.6	chr1	q23.2	CellTypeSpecific	8	-0.901176	0.367495	-0.901176	0.367495	1.18142	0.237436	0.315309	1	1	4.43e-17	9.67e-17	1.79e-13	6.31e-16	3.25e-23	1.11e-20	3.42e-13
CASQ1	ENSG00000143318.12	chr1	q23.2	NonSpecific	1	-0.121302	0.903452	-0.121302	0.903452	-0.121302	0.903452	0.903452	1	NA	NA	NA	NA	NA	NA	NA	NA
CRABP2	ENSG00000143320.8	chr1	q23.1	CellTypeSpecific	14	-0.074726	0.940433	0.0161906	0.987082	0.563559	0.573054	0.968424	1	1	1.4e-23	3.21e-30	2.97e-13	1.07e-34	3.28e-28	6.73e-34	2.03e-30
TARS2	ENSG00000143374.16	chr1	q21.2	CellTypeSpecific	25	0.395405	0.692544	0.417084	0.676617	-0.4791	0.631867	0.668161	1	1	1.67e-19	3.54e-19	2.54e-17	4.07e-19	1.16e-28	4.94e-26	1.78e-18
SNX27	ENSG00000143376.12	chr1	q21.3	CellTypeSpecific	10	-0.412984	0.679618	1.91522	0.0554639	-2.39553	0.0165965	0.0392437	1	1	7.11e-26	7.74e-10	4.02e-08	7.89e-18	1.52e-26	4.3e-09	2.66e-10
SETDB1	ENSG00000143379.12	chr1	q21.3	CellTypeSpecific	10	3.55032	0.000384757	3.55032	0.000384757	-0.165196	0.86879	0.000577935	0.1059	0.0263069	5.6e-10	2.69e-08	1.25e-32	0.973693	1.04e-33	6.27e-30	1.01e-15
PI4KB	ENSG00000143393.16	chr1	q21.3	CellTypeSpecific	8	-0.974721	0.329699	-1.23382	0.217272	-1.56124	0.118468	0.191008	1	1	8.16e-18	7.4e-15	6e-12	3.57e-15	1.42e-22	1.42e-17	2.3e-11
SEMA6C	ENSG00000143434.15	chr1	q21.3	CellTypeSpecific	8	-0.128652	0.897633	1.41341	0.157535	-0.44426	0.656854	0.662952	1	1	1.61e-28	1.32e-08	1.39e-18	7.23e-18	2.41e-38	2.01e-17	1.35e-18
ARNT	ENSG00000143437.20	chr1	q21.3	CellTypeSpecific	6	-1.72213	0.0850455	-1.72213	0.0850463	-1.72213	0.0850459	0.0850459	1	1	1.24e-14	7.44e-14	1.07e-12	8.45e-12	2.03e-20	1.57e-17	3.13e-09
POGZ	ENSG00000143442.21	chr1	q21.3	CellTypeSpecific	8	0.345414	0.729783	8.81e-05	0.99993	-2.29626	0.0216609	0.999789	1	0.992242	1.77e-15	6.72e-50	0.00775836	1.79e-50	9.06e-11	2.15e-45	4.3e-39
HORMAD1	ENSG00000143452.15	chr1	q21.3	CellTypeSpecific	39	-0.00911394	0.992728	-0.431866	0.665839	-0.0466116	0.962823	0.981955	1	1	5.66e-32	5.48e-13	6.71e-25	2.62e-26	1.15e-49	4.33e-28	7.19e-35
GABPB2	ENSG00000143458.11	chr1	q21.3	CellTypeSpecific	5	0.261465	0.793734	0.261465	0.793734	1.32511	0.185135	0.613814	1	1	3.74e-22	1.03e-22	3.14e-10	2.36e-24	1.65e-24	9.06e-23	3.34e-17
EIF2D	ENSG00000143486.15	chr1	q32.1	NonSpecific	6	2.84625	0.00442381	2.84625	0.00442381	2.84625	0.00442381	0.00442381	0.386164	NA	NA	NA	NA	NA	NA	NA	NA
TAF1A	ENSG00000143498.17	chr1	q41	CellTypeSpecific	10	0.0652594	0.947967	0.542301	0.587611	0.409319	0.682305	0.870957	1	1	3.44e-28	7.93e-15	3.27e-17	8.8e-23	1.1e-36	1.2e-21	1.5e-21
HHIPL2	ENSG00000143512.12	chr1	q41	NonSpecific	1	0.429348	0.66767	0.429348	0.66767	0.429348	0.66767	0.66767	1	NA	NA	NA	NA	NA	NA	NA	NA
S100A7	ENSG00000143556.8	chr1	q21.3	NonSpecific	2	-1.00543	0.314688	-1.00543	0.314688	-1.00543	0.314688	0.314688	1	NA	NA	NA	NA	NA	NA	NA	NA
HAX1	ENSG00000143575.14	chr1	q21.3	CellTypeSpecific	8	0.242796	0.808164	-0.716153	0.473897	0.411994	0.680344	0.687702	1	1	4.28e-23	1.28e-14	2.4e-18	2.92e-18	5.86e-33	9.48e-23	1.42e-18
KCNN3	ENSG00000143603.18	chr1	q21.3	CellTypeSpecific	5	0.651074	0.514999	-0.408422	0.682964	-1.25147	0.210763	0.438401	1	1	1.19e-17	1.28e-21	8.36e-12	3.29e-20	5.51e-22	1.82e-23	2.96e-15
RIT1	ENSG00000143622.10	chr1	q22	CellTypeSpecific	6	-0.425849	0.670218	-1.03049	0.302778	1.09615	0.273014	0.398932	1	1	5.26e-22	6.27e-14	2.17e-13	1.92e-17	1.15e-27	7.98e-18	2.83e-14
FLG	ENSG00000143631.10	chr1	q21.3	CellTypeSpecific	9	-0.169737	0.865217	0.163178	0.870379	0.0633943	0.949453	0.913614	1	1	4.23e-21	1.07e-21	2.07e-24	1.73e-21	2.2e-37	1.04e-35	4.85e-28
SCCPDH	ENSG00000143653.9	chr1	q44	CellTypeSpecific	5	-0.213466	0.830964	-0.722484	0.469997	0.210932	0.83294	0.766828	1	1	2.75e-23	7.53e-14	1.56e-21	1.44e-17	4e-36	5.1e-25	1.04e-20
CEP170	ENSG00000143702.15	chr1	q43	CellTypeSpecific	8	1.04646	0.295347	0.778827	0.436081	-1.09787	0.272261	0.326289	1	1	1.32e-15	3.59e-18	5.29e-14	7.09e-16	2.62e-22	1.61e-22	1.36e-13
CNIH4	ENSG00000143771.11	chr1	q42.11	CellTypeSpecific	10	0.37988	0.704035	-0.207119	0.835917	0.543259	0.586952	0.738531	1	1	9.47e-19	1.69e-23	5.47e-16	6.84e-22	1.29e-26	1.11e-28	1.28e-19
GUK1	ENSG00000143774.16	chr1	q42.13	CellTypeSpecific	17	-0.586645	0.557442	1.13217	0.257562	-0.649775	0.515838	0.424889	1	1	9e-20	3.83e-13	3.29e-17	7.74e-15	3.65e-29	1.19e-20	3.41e-15
CDC42BPA	ENSG00000143776.18	chr1	q42.13	CellTypeSpecific	2	0.626033	0.531293	0.626033	0.531293	0.817047	0.413902	0.491511	1	1	3.8e-18	5.2e-18	4.68e-15	1.65e-17	1.6e-25	3.92e-23	1.28e-15
CNIH3	ENSG00000143786.7	chr1	q42.12	CellTypeSpecific	16	-0.115951	0.907691	-0.12317	0.901973	0.0081726	0.993479	0.98275	1	1	1.19e-21	2.94e-21	3.21e-31	1.44e-21	1.88e-45	3.28e-43	9.03e-37
PARP1	ENSG00000143799.12	chr1	q42.12	CellTypeSpecific	7	-0.00489392	0.996095	0.115883	0.907746	-0.179776	0.857328	0.989021	1	1	1.24e-32	5.8e-20	1.37e-18	4.95e-34	1.29e-43	1.01e-27	7.48e-35
PYCR2	ENSG00000143811.18	chr1	q42.12	CellTypeSpecific	8	-0.0380601	0.96964	-0.0031815	0.997462	-0.556007	0.578206	0.992985	1	1	2.03e-24	6.38e-35	2.48e-12	4.15e-42	1.83e-28	2.53e-38	6.87e-38
RABGAP1L	ENSG00000152061.23	chr1	q25.1	CellTypeSpecific	4	-0.130046	0.89653	-0.0850519	0.93222	0.96202	0.336039	0.871549	1	1	1.09e-23	5.73e-26	3.14e-11	6.95e-29	1.44e-26	4.41e-27	2.57e-22
TADA1	ENSG00000152382.5	chr1	q24.1	NonSpecific	3	0.083439	0.933502	0.083439	0.933502	0.083439	0.933502	0.933502	1	NA	NA	NA	NA	NA	NA	NA	NA
TCTEX1D1	ENSG00000152760.9	chr1	p31.3	CellTypeSpecific	34	1.96293	0.0496544	1.18305	0.236789	-0.997845	0.318354	0.113073	1	1	1.72e-11	5.18e-17	2.05e-16	1.44e-11	7.8e-21	5.77e-24	4.09e-12
MR1	ENSG00000153029.14	chr1	q25.3	NonSpecific	1	0.6781	0.497708	0.6781	0.497708	0.6781	0.497708	0.497708	1	NA	NA	NA	NA	NA	NA	NA	NA
LINC00467	ENSG00000153363.12	chr1	q32.3	CellTypeSpecific	13	1.49392	0.135198	0.740946	0.458726	-1.39974	0.16159	0.199634	1	1	3.82e-13	3.67e-20	9.46e-13	1.09e-15	7.48e-19	2.4e-23	1.69e-12
MCOLN2	ENSG00000153898.12	chr1	p22.3	CellTypeSpecific	11	0.450237	0.65254	-0.397582	0.690939	0.0178868	0.985729	0.959572	1	1	6.08e-17	1.06e-17	3.78e-30	3.64e-15	6.09e-40	1.88e-38	1.97e-29
HS2ST1	ENSG00000153936.16	chr1	p22.3	CellTypeSpecific	7	0.00339508	0.997291	0.128842	0.897483	0.0301866	0.975918	0.992858	1	1	5.21e-33	3.1e-18	2.86e-25	7.44e-33	1.43e-51	1.23e-33	3.24e-42
CC2D1B	ENSG00000154222.14	chr1	p32.3	CellTypeSpecific	17	-2.53977	0.0110926	-1.63472	0.102108	0.377773	0.705599	0.0307677	1	0.999999	4.12e-09	2.35e-14	9.52e-24	5.62e-07	1.85e-25	2.41e-28	3.13e-14
MIA3	ENSG00000154305.16	chr1	q41	NonSpecific	5	0.671494	0.501906	0.671494	0.501906	0.671494	0.501906	0.501906	1	NA	NA	NA	NA	NA	NA	NA	NA
ENAH	ENSG00000154380.17	chr1	q42.12	NonSpecific	1	-0.113043	0.909996	-0.113043	0.909996	-0.113043	0.909996	0.909996	1	NA	NA	NA	NA	NA	NA	NA	NA
CCSAP	ENSG00000154429.10	chr1	q42.13	CellTypeSpecific	26	-1.12074	0.262398	-0.965732	0.334179	-0.378733	0.704886	0.422167	1	1	1.28e-14	1.5e-15	6.6e-21	1.48e-12	8.66e-28	2.2e-26	2.55e-16
FAM69A	ENSG00000154511.11	chr1	p22.1	CellTypeSpecific	5	1.82811	0.0675327	3.43034	0.000602816	-0.899846	0.368202	0.00179119	0.234061	0.999921	1.16e-16	5.75e-05	1.02e-19	2.12e-05	3.09e-29	1.27e-15	1.39e-09
MOV10	ENSG00000155363.18	chr1	p13.2	CellTypeSpecific	8	-0.67959	0.496764	1.37395	0.169458	2.21618	0.0266792	0.069056	1	1	2.82e-21	9.15e-14	1.11e-08	2.64e-17	1.03e-22	2.14e-13	2.32e-10
FMN2	ENSG00000155816.19	chr1	q43	CellTypeSpecific	32	0.314343	0.75326	0.900498	0.367855	-0.899668	0.368297	0.514931	1	1	4.38e-23	3.48e-14	2.92e-14	2.48e-18	2.24e-29	8.92e-19	1.28e-15
DRAM2	ENSG00000156171.14	chr1	p13.3	CellTypeSpecific	6	-0.350042	0.726308	0.177012	0.859499	-0.0278103	0.977813	0.94535	1	1	3.02e-17	3.64e-22	7.31e-28	8.44e-19	1.12e-37	5.14e-40	6.94e-30
FRRS1	ENSG00000156869.12	chr1	p21.2	NonSpecific	1	-1.3453	0.178527	-1.3453	0.178527	-1.3453	0.178527	0.178527	1	NA	NA	NA	NA	NA	NA	NA	NA
SASS6	ENSG00000156876.9	chr1	p21.2	CellTypeSpecific	30	0.840089	0.400859	0.840089	0.400859	0.850429	0.395087	0.398927	1	1	5.61e-17	1.24e-16	1.64e-15	1.42e-15	5.67e-25	2.1e-22	1.71e-14
NMNAT2	ENSG00000157064.10	chr1	q25.3	CellTypeSpecific	5	2.07478	0.038007	2.07478	0.038007	2.10559	0.0352402	0.0370379	1	1	4.97e-14	3.86e-13	9.67e-12	9.21e-11	5.51e-19	5.14e-16	1.62e-07
CPT2	ENSG00000157184.6	chr1	p32.3	CellTypeSpecific	3	-0.858573	0.390576	1.15218	0.249247	-1.40523	0.159952	0.240613	1	1	2.55e-18	6.5e-15	1.71e-12	1.52e-15	1.59e-23	4.31e-18	4.23e-12
LRP8	ENSG00000157193.15	chr1	p32.3	CellTypeSpecific	25	-1.20623	0.22773	-2.02962	0.0423949	-0.218295	0.8272	0.129592	1	1	3.43e-16	1.04e-08	2.63e-25	4.71e-08	1.1e-33	3.02e-24	1.91e-16
LDLRAP1	ENSG00000157978.11	chr1	p36.11	CellTypeSpecific	12	0.342545	0.731941	0.342545	0.731941	0.852512	0.39393	0.642354	1	1	1.56e-20	8.05e-21	1.26e-13	2.01e-21	3.34e-26	3.48e-24	1.69e-17
EYA3	ENSG00000158161.15	chr1	p35.3	NonSpecific	8	-0.970044	0.332025	-0.970044	0.332025	-0.970044	0.332025	0.332025	1	NA	NA	NA	NA	NA	NA	NA	NA
RNF207	ENSG00000158286.12	chr1	p36.31	CellTypeSpecific	6	-0.0709407	0.943445	0.084646	0.932543	0.0168559	0.986552	0.971881	1	1	2.69e-23	2.34e-22	2.89e-28	5.93e-25	6.17e-44	3.02e-41	6.95e-37
RHBDL2	ENSG00000158315.10	chr1	p34.3	CellTypeSpecific	2	-0.168781	0.865969	0.00382198	0.996951	-1.40878	0.158899	0.990889	1	1	3.07e-20	8.47e-37	1.89e-07	2.67e-39	1.21e-19	1.18e-35	8.89e-31
TAGLN2	ENSG00000158710.14	chr1	q23.2	NonSpecific	1	-1.03867	0.298956	-1.03867	0.298956	-1.03867	0.298956	0.298956	1	NA	NA	NA	NA	NA	NA	NA	NA
DUSP23	ENSG00000158716.8	chr1	q23.2	CellTypeSpecific	4	1.38547	0.16591	1.38547	0.16591	1.48373	0.137879	0.155476	1	1	1.84e-15	7.88e-15	4.4e-13	3.16e-13	1.71e-21	1.01e-18	9.86e-11
USF1	ENSG00000158773.14	chr1	q23.3	NonSpecific	1	0.0673077	0.946337	0.0673077	0.946337	0.0673077	0.946337	0.946337	1	NA	NA	NA	NA	NA	NA	NA	NA
NIT1	ENSG00000158793.13	chr1	q23.3	CellTypeSpecific	12	-0.240985	0.809567	-0.0115266	0.990803	0.0745234	0.940594	0.976955	1	1	8.19e-17	2.26e-31	9.94e-23	6.53e-30	1.69e-31	6.02e-45	4.16e-36
CDA	ENSG00000158825.5	chr1	p36.12	CellTypeSpecific	19	-0.564051	0.57272	-0.564051	0.57272	0.0539167	0.957001	0.883435	1	1	9.21e-17	1.94e-16	6.35e-27	2.47e-14	3.41e-36	1.22e-33	1.04e-24
B4GALT3	ENSG00000158850.14	chr1	q23.3	CellTypeSpecific	9	-0.199492	0.841878	0.16046	0.872519	-0.0179681	0.985664	0.963977	1	1	9.61e-20	2.27e-21	6.19e-29	5.32e-20	3.53e-41	1.49e-40	2.38e-32
NDUFS2	ENSG00000158864.12	chr1	q23.3	CellTypeSpecific	13	1.54605	0.122093	-1.09037	0.275549	-0.751779	0.452184	0.226445	1	1	4.86e-13	2.41e-16	1.21e-17	3.5e-12	2.13e-23	2.44e-24	1.47e-13
FCER1G	ENSG00000158869.10	chr1	q23.3	CellTypeSpecific	4	-0.167228	0.867191	0.00932572	0.992559	-0.0529889	0.957741	0.981836	1	1	3.48e-18	1.9e-31	1.17e-23	3.32e-31	8.5e-34	3.44e-46	1.44e-38
MPZ	ENSG00000158887.15	chr1	q23.3	NonSpecific	1	-0.00760456	0.993932	-0.00760456	0.993932	-0.00760456	0.993932	0.993932	1	NA	NA	NA	NA	NA	NA	NA	NA
SV2A	ENSG00000159164.9	chr1	q21.2	CellTypeSpecific	5	1.67453	0.0940268	1.67453	0.0940268	1.70212	0.0887333	0.0921954	1	1	9.35e-15	5.36e-14	1.11e-12	5.11e-12	1.64e-20	1.22e-17	2.11e-09
CCDC24	ENSG00000159214.12	chr1	p34.1	CellTypeSpecific	13	0.266686	0.789711	-0.605409	0.544907	1.35224	0.1763	0.480058	1	1	1.34e-23	2.12e-17	7.59e-11	1.91e-21	1.37e-26	1.5e-18	2.09e-15
PADI4	ENSG00000159339.13	chr1	p36.13	NonSpecific	1	-0.0155844	0.987566	-0.0155844	0.987566	-0.0155844	0.987566	0.987566	1	NA	NA	NA	NA	NA	NA	NA	NA
BTG2	ENSG00000159388.5	chr1	q32.1	NonSpecific	1	-1.65877	0.0971626	-1.65877	0.0971626	-1.65877	0.0971626	0.0971626	1	NA	NA	NA	NA	NA	NA	NA	NA
THEM4	ENSG00000159445.12	chr1	q21.3	NonSpecific	5	-0.0767688	0.938807	-0.0767688	0.938807	-0.0767688	0.938807	0.938807	1	NA	NA	NA	NA	NA	NA	NA	NA
MED8	ENSG00000159479.16	chr1	p34.2	NonSpecific	4	1.23757	0.215875	1.23757	0.215875	1.23757	0.215875	0.215875	1	NA	NA	NA	NA	NA	NA	NA	NA
CCDC17	ENSG00000159588.14	chr1	p34.1	NonSpecific	1	0.377224	0.706007	0.377224	0.706007	0.377224	0.706007	0.706007	1	NA	NA	NA	NA	NA	NA	NA	NA
TMEM69	ENSG00000159596.6	chr1	p34.1	CellTypeSpecific	7	-2.2215	0.0263169	-2.2215	0.0263169	-2.08609	0.0369708	0.0291156	1	1	1.22e-13	1.1e-12	3.7e-12	5.21e-10	4.98e-19	5.28e-16	3.17e-07
EFCAB14	ENSG00000159658.10	chr1	p33	CellTypeSpecific	5	0.400006	0.689152	-0.533927	0.593392	-0.0430924	0.965628	0.908968	1	1	1.76e-18	5.29e-16	2.53e-27	3.34e-15	2.99e-38	1.1e-33	5.37e-26
DFFA	ENSG00000160049.11	chr1	p36.22	CellTypeSpecific	6	0.790799	0.429061	-0.474994	0.634791	0.152226	0.879009	0.734839	1	1	6.68e-15	5.71e-19	1.65e-23	3.56e-15	1.39e-30	4.55e-32	4.1e-21
ATAD3B	ENSG00000160072.19	chr1	p36.33	CellTypeSpecific	38	1.64505	0.0999597	0.0277484	0.977863	-1.15003	0.250131	0.909598	1	1	3.69e-08	2.92e-35	4.17e-12	3.15e-26	3.48e-13	6.64e-38	1.85e-22
SSU72	ENSG00000160075.11	chr1	p36.33	CellTypeSpecific	13	1.47871	0.139218	-0.849688	0.395498	-0.208542	0.834806	0.424156	1	1	7.67e-12	4.74e-17	4.1e-24	2.1e-11	2.87e-28	6.55e-31	3.05e-18
S100A1	ENSG00000160678.11	chr1	q21.3	NonSpecific	15	3.54319	0.000395313	3.54319	0.000395313	3.54319	0.000395313	0.000395313	0.0790997	NA	NA	NA	NA	NA	NA	NA	NA
ZBTB7B	ENSG00000160685.13	chr1	q21.3	CellTypeSpecific	3	-0.375847	0.707031	0.0245726	0.980396	-0.0644128	0.948642	0.958928	1	1	3.48e-15	1.69e-29	6.34e-24	3.42e-26	2.41e-31	5.1e-44	1.3e-33
FDPS	ENSG00000160752.14	chr1	q22	NonSpecific	1	1.35233	0.176269	1.35233	0.176269	1.35233	0.176269	0.176269	1	NA	NA	NA	NA	NA	NA	NA	NA
SLC25A44	ENSG00000160785.13	chr1	q22	CellTypeSpecific	6	-0.962879	0.335608	0.767257	0.442929	-0.0758667	0.939525	0.811219	1	1	3.13e-14	8.43e-16	9.78e-27	4.93e-12	1.4e-33	8.13e-33	2.5e-22
GPATCH4	ENSG00000160818.16	chr1	q23.1	CellTypeSpecific	8	3.28027	0.00103709	2.54197	0.0110228	-2.97831	0.00289844	0.00214294	0.258892	0.999662	1.05e-10	2.9e-14	5.33e-10	6.99e-09	4.5e-14	1.51e-15	0.000337527
LRRC71	ENSG00000160838.13	chr1	q23.1	CellTypeSpecific	5	-0.525045	0.599552	1.16074	0.245749	-0.575424	0.565005	0.447783	1	1	2.11e-20	1.37e-12	7.4e-18	7.82e-15	2.5e-30	1.06e-20	1.12e-15
CYP4A22	ENSG00000162365.11	chr1	p33	NonSpecific	5	1.35378	0.175807	1.35378	0.175807	1.35378	0.175807	0.175807	1	NA	NA	NA	NA	NA	NA	NA	NA
CMPK1	ENSG00000162368.13	chr1	p33	CellTypeSpecific	10	-0.348052	0.727801	0.199867	0.841585	-0.21059	0.833207	0.810873	1	1	1.9e-18	1.13e-22	1.16e-20	1.25e-20	1.15e-30	3.53e-32	2.34e-22
COA7	ENSG00000162377.5	chr1	p32.3	CellTypeSpecific	4	-0.0403545	0.96781	-0.177995	0.858727	-0.259365	0.795353	0.929347	1	1	2.46e-27	1.7e-20	2.76e-18	7.37e-27	6.32e-37	1.86e-27	8.62e-26
SLC1A7	ENSG00000162383.11	chr1	p32.3	NonSpecific	1	-1.1551	0.248049	-1.1551	0.248049	-1.1551	0.248049	0.248049	1	NA	NA	NA	NA	NA	NA	NA	NA
C1orf123	ENSG00000162384.13	chr1	p32.3	CellTypeSpecific	21	-1.08562	0.277649	1.42412	0.154412	-0.0382767	0.969467	0.881127	1	1	8.46e-15	6.89e-11	4.28e-30	1.98e-08	7.56e-38	6.21e-32	4.27e-23
USP24	ENSG00000162402.13	chr1	p32.3	CellTypeSpecific	14	-0.539135	0.589794	-0.00772712	0.993835	-0.404372	0.685939	0.981856	1	1	1.83e-13	6.35e-35	3.55e-16	3.85e-31	1.48e-21	1.11e-41	1.76e-30
ZSWIM5	ENSG00000162415.6	chr1	p34.1	CellTypeSpecific	7	0.13598	0.891837	-0.185721	0.852664	-0.0245804	0.98039	0.954925	1	1	6.71e-22	2.65e-20	1.03e-27	1.3e-20	8.02e-42	4.36e-38	2.83e-31
CTRC	ENSG00000162438.11	chr1	p36.21	CellTypeSpecific	1	1.11659	0.264169	1.11659	0.264169	1.11659	0.264169	0.264169	1	1	4.63e-16	1.52e-15	1.74e-14	3.9e-14	2.76e-23	1.36e-20	1.38e-12
RBP7	ENSG00000162444.11	chr1	p36.22	CellTypeSpecific	3	1.55008	0.121123	1.55008	0.121123	1.71035	0.0872007	0.107318	1	1	3.79e-15	1.86e-14	2.43e-12	9.72e-13	1.56e-20	1.01e-17	1.03e-09
FBLIM1	ENSG00000162458.12	chr1	p36.21	CellTypeSpecific	3	0.277577	0.781337	-0.0236938	0.981097	0.105341	0.916105	0.956359	1	1	6.53e-17	2.18e-29	7.42e-22	1.49e-27	1.3e-30	1.32e-41	2.8e-32
SLC25A34	ENSG00000162461.7	chr1	p36.21	CellTypeSpecific	5	0.400747	0.688606	-0.490406	0.623847	-0.0675374	0.946154	0.870093	1	1	1.65e-18	8.74e-17	1.09e-25	6.39e-16	1.92e-36	1.47e-32	1.33e-24
PDPN	ENSG00000162493.16	chr1	p36.21	NonSpecific	2	0.0266352	0.978751	0.0266352	0.978751	0.0266352	0.978751	0.978751	1	NA	NA	NA	NA	NA	NA	NA	NA
DHRS3	ENSG00000162496.8	chr1	p36.21	CellTypeSpecific	6	1.91916	0.0549645	1.72386	0.0847331	-1.94052	0.0523171	0.061124	1	1	7.09e-14	1.53e-14	6.81e-12	8.26e-12	6.19e-19	1.85e-17	1.47e-08
SYNC	ENSG00000162520.14	chr1	p35.1	NonSpecific	4	0.4828	0.629238	0.4828	0.629238	0.4828	0.629238	0.629238	1	NA	NA	NA	NA	NA	NA	NA	NA
TSSK3	ENSG00000162526.6	chr1	p35.1	CellTypeSpecific	5	0.179879	0.857248	0.0797777	0.936414	-0.157603	0.87477	0.901926	1	1	1.93e-20	6.59e-25	1.21e-20	5.61e-25	1.74e-32	4.83e-35	3.51e-27
SCNN1D	ENSG00000162572.20	chr1	p36.33	CellTypeSpecific	15	1.13329	0.257092	-0.247188	0.804763	0.190625	0.848819	0.715354	1	1	1.2e-11	2.46e-24	1.27e-22	5.2e-17	1.68e-26	5.3e-36	1.41e-21
FAAP20	ENSG00000162585.16	chr1	p36.33	CellTypeSpecific	5	0.995496	0.319495	0.995496	0.319495	0.963454	0.33532	0.324665	1	1	2.17e-16	6.16e-16	3.7e-15	1.25e-14	3.61e-24	1.62e-21	1.69e-13
MEGF6	ENSG00000162591.15	chr1	p36.32	CellTypeSpecific	12	-0.0296025	0.976384	0.373206	0.708995	-0.405461	0.685139	0.936682	1	1	1.14e-29	2.49e-16	1.76e-16	3.8e-26	7.96e-38	3.48e-22	2.41e-24
FUBP1	ENSG00000162613.16	chr1	p31.1	CellTypeSpecific	5	0.167049	0.867331	0.051934	0.958581	-0.212685	0.831573	0.919514	1	1	1.59e-20	1.76e-26	3.54e-19	5.04e-27	7.11e-31	3.42e-35	1.42e-27
ADGRL4	ENSG00000162618.13	chr1	p31.1	CellTypeSpecific	19	-1.1528	0.248993	2.19509	0.028157	0.493492	0.621665	0.0787373	1	1	1.94e-17	2.42e-08	3.67e-21	5.9e-09	5.38e-31	5.04e-20	1.07e-13
LRRIQ3	ENSG00000162620.15	chr1	p31.1	CellTypeSpecific	23	0.355764	0.722017	0.355764	0.722017	0.349959	0.72637	0.723479	1	1	1.5e-19	1.09e-19	9.08e-19	2.18e-19	6e-30	1.01e-27	1.02e-19
TYW3	ENSG00000162623.15	chr1	p31.1	CellTypeSpecific	14	1.05407	0.291853	1.15147	0.249541	-1.36656	0.171762	0.22833	1	1	7.62e-17	1.96e-15	5.6e-13	8.76e-15	1.29e-22	4.4e-19	6.79e-12
NTNG1	ENSG00000162631.18	chr1	p13.3	NonSpecific	5	-0.799055	0.424259	-0.799055	0.424259	-0.799055	0.424259	0.424259	1	NA	NA	NA	NA	NA	NA	NA	NA
WDR63	ENSG00000162643.12	chr1	p22.3	NonSpecific	7	-0.974946	0.329587	-0.974946	0.329587	-0.974946	0.329587	0.329587	1	NA	NA	NA	NA	NA	NA	NA	NA
HFM1	ENSG00000162669.15	chr1	p22.2	NonSpecific	6	0.285646	0.775149	0.285646	0.775149	0.285646	0.775149	0.775149	1	NA	NA	NA	NA	NA	NA	NA	NA
VCAM1	ENSG00000162692.10	chr1	p21.2	CellTypeSpecific	5	0.329135	0.742053	-0.196752	0.844022	0.00611164	0.995124	0.985986	1	1	3.8e-17	8.69e-21	4.5e-33	2.29e-17	2.56e-43	1.45e-44	6.57e-35
ARPC5	ENSG00000162704.15	chr1	q25.3	CellTypeSpecific	10	0.707286	0.479389	-0.620102	0.535191	-0.99333	0.320549	0.438593	1	1	1.34e-17	1.26e-18	6.51e-14	1.08e-17	5.55e-24	1.06e-22	6.63e-15
CADM3	ENSG00000162706.12	chr1	q23.2	NonSpecific	2	1.2872	0.198026	1.2872	0.198026	1.2872	0.198026	0.198026	1	NA	NA	NA	NA	NA	NA	NA	NA
ZNF496	ENSG00000162714.12	chr1	q44	CellTypeSpecific	11	-1.29094	0.196725	1.00605	0.31439	0.957605	0.338262	0.271303	1	1	1.64e-14	1.18e-16	1.29e-15	1.01e-13	7.27e-23	1.08e-22	3.61e-13
TRIM58	ENSG00000162722.8	chr1	q44	NonSpecific	4	-0.904422	0.365772	-0.904422	0.365772	-0.904422	0.365772	0.365772	1	NA	NA	NA	NA	NA	NA	NA	NA
DDR2	ENSG00000162733.16	chr1	q23.3	CellTypeSpecific	29	-0.138668	0.889712	0.015494	0.987638	-1.02234	0.306621	0.965796	1	1	9.04e-22	1.05e-31	4.67e-10	1.84e-34	1.54e-23	1.69e-32	1.25e-27
FLVCR1	ENSG00000162769.12	chr1	q32.3	CellTypeSpecific	14	0.502092	0.615603	-0.315292	0.75254	-0.485119	0.627592	0.673569	1	1	1.02e-17	2.01e-21	3.18e-17	1.57e-19	6.63e-27	5.07e-28	9.25e-19
AXDND1	ENSG00000162779.21	chr1	q25.2	NonSpecific	4	0.17774	0.858927	0.17774	0.858927	0.17774	0.858927	0.858927	1	NA	NA	NA	NA	NA	NA	NA	NA
TDRD5	ENSG00000162782.15	chr1	q25.2	CellTypeSpecific	22	0.120796	0.903852	-0.0127494	0.989828	-0.935988	0.349279	0.971968	1	1	3.98e-22	4.66e-32	1.86e-10	3.23e-35	3.47e-24	2.74e-33	1.02e-28
BPNT1	ENSG00000162813.17	chr1	q41	CellTypeSpecific	4	-0.00701887	0.9944	-0.797671	0.425061	-0.51887	0.603852	0.983242	1	1	3.21e-35	1.73e-10	2.14e-15	6.88e-28	5.15e-43	7.42e-16	2.54e-26
C1orf115	ENSG00000162817.6	chr1	q41	CellTypeSpecific	4	-0.708867	0.478407	-0.708867	0.478407	-1.08424	0.278257	0.400225	1	1	5.58e-18	8.38e-18	1.78e-13	2.15e-17	5.77e-24	1.45e-21	2.48e-14
BROX	ENSG00000162819.11	chr1	q41	CellTypeSpecific	12	-1.42761	0.153404	-1.00699	0.313939	-0.217619	0.827726	0.406275	1	1	1.48e-12	1.28e-15	3.73e-24	7.98e-11	5.56e-29	1.34e-29	9.66e-18
ACP6	ENSG00000162836.11	chr1	q21.2	CellTypeSpecific	22	-1.08081	0.279783	-0.0109145	0.991292	-0.385127	0.700143	0.973855	1	1	1.65e-09	2.08e-35	1.76e-17	4.73e-28	3.06e-19	2.67e-43	7.3e-29
TFB2M	ENSG00000162851.7	chr1	q44	CellTypeSpecific	3	0.740973	0.45871	-0.655658	0.512044	-0.096991	0.922734	0.793079	1	1	1.06e-15	2.35e-16	2.28e-25	1.25e-13	1.94e-33	8.87e-32	4.33e-22
CNST	ENSG00000162852.13	chr1	q44	CellTypeSpecific	2	-0.0590557	0.952908	-0.00974138	0.992228	-0.0340604	0.972829	0.983922	1	1	4.04e-22	5.08e-30	9.82e-25	1.08e-33	5.11e-39	5.21e-46	1.64e-42
PM20D1	ENSG00000162877.12	chr1	q32.1	CellTypeSpecific	6	0.125567	0.900075	-0.397615	0.690914	0.418246	0.675768	0.808844	1	1	3.44e-25	1.41e-17	3.72e-17	5.68e-22	1.52e-33	3.66e-24	2.01e-20
B3GALNT2	ENSG00000162885.12	chr1	q42.3	CellTypeSpecific	30	0.433456	0.664684	0.0317084	0.974705	-2.03324	0.0420281	0.843372	1	0.999995	7.28e-18	2.44e-32	4.98e-06	1.25e-31	2.03e-16	4.35e-29	1.43e-21
MRPL55	ENSG00000162910.18	chr1	q42.13	CellTypeSpecific	14	-0.165578	0.868489	-0.165578	0.868489	-0.84577	0.397681	0.803611	1	1	3.54e-23	8.22e-24	1.34e-12	1.24e-25	1.79e-27	8.18e-26	5.35e-20
OBSCN-AS1	ENSG00000162913.9	chr1	q42.13	CellTypeSpecific	9	-1.22398	0.220958	-0.11228	0.910601	-0.21768	0.827679	0.79239	1	1	2.97e-10	3.23e-28	1.09e-21	9.36e-20	3.86e-24	5.83e-39	2.32e-23
H3F3A	ENSG00000163041.9	chr1	q42.12	NonSpecific	6	0.0573195	0.954291	0.0573195	0.954291	0.0573195	0.954291	0.954291	1	NA	NA	NA	NA	NA	NA	NA	NA
COQ8A	ENSG00000163050.16	chr1	q42.13	CellTypeSpecific	5	-0.00311255	0.997517	0.0873604	0.930385	1.80037	0.0718022	0.992559	1	0.999965	9.48e-36	1.74e-23	3.46e-05	2.68e-41	3.97e-34	7.47e-19	1.6e-30
RPRD2	ENSG00000163125.15	chr1	q21.2	NonSpecific	11	-0.261902	0.793397	-0.261902	0.793397	-0.261902	0.793397	0.793397	1	NA	NA	NA	NA	NA	NA	NA	NA
CTSS	ENSG00000163131.10	chr1	q21.3	CellTypeSpecific	30	1.58101	0.113876	-0.155098	0.876744	-0.107446	0.914435	0.770203	1	1	2.57e-08	9.77e-28	6.28e-25	3.05e-17	6.32e-26	5.49e-42	7.71e-25
LYSMD1	ENSG00000163155.11	chr1	q21.3	NonSpecific	2	-0.68265	0.494828	-0.68265	0.494828	-0.68265	0.494828	0.494828	1	NA	NA	NA	NA	NA	NA	NA	NA
SCNM1	ENSG00000163156.11	chr1	q21.3	CellTypeSpecific	5	0.754388	0.450616	-0.113321	0.909776	-0.948403	0.342924	0.73552	1	1	1.16e-14	3.36e-28	6.24e-13	1.28e-23	4.49e-20	7.67e-31	2.08e-19
S100A9	ENSG00000163220.10	chr1	q21.3	CellTypeSpecific	3	0.0137459	0.989033	-0.0122451	0.99023	-0.00311985	0.997511	0.99496	1	1	4.5e-26	3.57e-27	8.05e-33	7.73e-36	1.78e-52	5.23e-52	6.39e-55
S100A12	ENSG00000163221.8	chr1	q21.3	CellTypeSpecific	3	0.837983	0.40204	0.0656095	0.947689	-1.54421	0.122537	0.762439	1	1	3.94e-14	5.2e-31	2.6e-09	1.44e-26	3.54e-16	1.39e-30	1.52e-19
TDRD10	ENSG00000163239.12	chr1	q21.3	NonSpecific	3	0.251383	0.801518	0.251383	0.801518	0.251383	0.801518	0.801518	1	NA	NA	NA	NA	NA	NA	NA	NA
NAXE	ENSG00000163382.11	chr1	q22	NonSpecific	2	-1.03476	0.30078	-1.03476	0.30078	-1.03476	0.30078	0.30078	1	NA	NA	NA	NA	NA	NA	NA	NA
SLC22A15	ENSG00000163393.12	chr1	p13.1	CellTypeSpecific	6	0.0523169	0.958276	-0.165844	0.868279	0.0115495	0.990785	0.978523	1	1	6.2e-25	2.71e-19	8.09e-30	4.91e-23	2.07e-47	1.55e-39	1.34e-36
LMOD1	ENSG00000163431.12	chr1	q32.1	CellTypeSpecific	5	-1.04644	0.29536	-1.04644	0.29536	1.30284	0.192631	0.253014	1	1	1.46e-16	3.98e-16	3.53e-13	4.32e-15	1.64e-22	6.69e-20	2.65e-12
TMEM183A	ENSG00000163444.11	chr1	q32.1	CellTypeSpecific	3	0.314807	0.752908	0.174389	0.861559	0.980021	0.327076	0.725291	1	1	3.63e-20	6.68e-25	3.75e-12	2.42e-24	2.16e-24	1.66e-26	1.09e-18
CCT3	ENSG00000163468.14	chr1	q22	CellTypeSpecific	11	-0.375539	0.707259	0.689275	0.49065	2.00749	0.0446976	0.140645	1	1	9.5e-23	7.27e-18	4.53e-08	1.5e-21	2.83e-23	1.77e-16	2.75e-13
SSR2	ENSG00000163479.13	chr1	q22	CellTypeSpecific	2	0.0241465	0.980736	0.148961	0.881585	0.631728	0.527565	0.950544	1	1	2.58e-29	1.54e-21	3.02e-13	1.31e-30	1.52e-34	4.32e-24	8.2e-26
NUAK2	ENSG00000163545.8	chr1	q32.1	NonSpecific	1	-0.727273	0.467059	-0.727273	0.467059	-0.727273	0.467059	0.467059	1	NA	NA	NA	NA	NA	NA	NA	NA
SPTA1	ENSG00000163554.12	chr1	q23.1	CellTypeSpecific	8	0.852281	0.394058	-0.17783	0.858857	-0.457815	0.647086	0.705362	1	1	1.04e-13	3.76e-26	1.04e-17	2.95e-20	1.25e-23	7.19e-33	7.49e-20
IFI16	ENSG00000163565.18	chr1	q23.1	NonSpecific	1	0.543836	0.586555	0.543836	0.586555	0.543836	0.586555	0.586555	1	NA	NA	NA	NA	NA	NA	NA	NA
AIM2	ENSG00000163568.14	chr1	q23.2	NonSpecific	1	0.908571	0.363576	0.908571	0.363576	0.908571	0.363576	0.363576	1	NA	NA	NA	NA	NA	NA	NA	NA
SMIM12	ENSG00000163866.8	chr1	p34.3	CellTypeSpecific	27	0.0203014	0.983803	-0.375796	0.707068	1.6568	0.0975599	0.945148	1	1	2.11e-32	6.83e-18	1.69e-07	8.36e-31	2.15e-32	1.6e-15	1.36e-21
MEAF6	ENSG00000163875.15	chr1	p34.3	NonSpecific	1	-0.212838	0.831453	-0.212838	0.831453	-0.212838	0.831453	0.831453	1	NA	NA	NA	NA	NA	NA	NA	NA
DNALI1	ENSG00000163879.10	chr1	p34.3	CellTypeSpecific	13	-1.10428	0.269471	0.086916	0.930738	2.37055	0.0177617	0.0659845	1	0.999996	2.15e-13	5.02e-32	3.99e-06	7.37e-27	1.63e-12	1.97e-28	6.33e-17
EXO5	ENSG00000164002.11	chr1	p34.2	CellTypeSpecific	20	0.173224	0.862475	-0.158955	0.873705	-0.0364792	0.9709	0.939004	1	1	1.04e-20	1.56e-21	2.27e-26	5.49e-21	3.21e-39	8.15e-38	4.45e-30
ERMAP	ENSG00000164010.13	chr1	p34.2	CellTypeSpecific	6	-0.372326	0.70965	-0.372326	0.70965	0.0812194	0.935267	0.860419	1	1	1.68e-18	1.76e-18	1.01e-24	3.13e-17	2.41e-35	4.97e-33	1.45e-24
ZNF691	ENSG00000164011.17	chr1	p34.2	CellTypeSpecific	4	-1.97209	0.048599	-0.615524	0.538208	2.04705	0.0406533	0.0664313	1	1	4.95e-11	1.47e-23	5.95e-10	5.09e-17	3.58e-14	5.35e-24	2.58e-11
RNF187	ENSG00000168159.11	chr1	q42.13	CellTypeSpecific	25	-0.0702188	0.94402	-0.408	0.683273	0.245508	0.806063	0.881875	1	1	5.22e-27	2.85e-16	1.44e-19	1.25e-22	1.46e-37	5.28e-25	5.18e-23
GNG4	ENSG00000168243.10	chr1	q42.3	CellTypeSpecific	5	-0.3598	0.718997	0.395799	0.692254	0.0201192	0.983948	0.955513	1	1	3.49e-18	2.36e-17	1.43e-29	8.15e-16	1.84e-40	1.8e-37	2.62e-29
COA6	ENSG00000168275.14	chr1	q42.2	CellTypeSpecific	19	1.18693	0.235256	1.24177	0.21432	-1.41472	0.157152	0.197106	1	1	3.03e-16	3.31e-15	5.17e-13	3.83e-14	4.04e-22	6.01e-19	2.06e-11
NDUFS5	ENSG00000168653.10	chr1	p34.3	CellTypeSpecific	19	0.108884	0.913294	-0.466945	0.640539	0.848911	0.395931	0.7837	1	1	5.88e-27	3.58e-17	3.72e-13	2.19e-23	1.28e-31	3.04e-20	1.25e-18
SLC16A4	ENSG00000168679.17	chr1	p13.3	CellTypeSpecific	11	-0.328533	0.742509	-0.0227651	0.981838	0.409837	0.681926	0.950419	1	1	6.37e-17	1.1e-30	4.13e-16	4.72e-29	1.06e-24	6.62e-37	1.31e-27
GSTM4	ENSG00000168765.16	chr1	p13.3	CellTypeSpecific	9	-1.73095	0.0834612	-1.73095	0.0834612	-1.92471	0.0542653	0.0708183	1	1	8.32e-15	4.75e-14	9.25e-12	3.56e-12	1.08e-19	7.84e-17	9.48e-09
THBS3	ENSG00000169231.13	chr1	q22	CellTypeSpecific	3	-0.857779	0.391014	0.296065	0.76718	0.424464	0.671227	0.634988	1	1	2.77e-14	5.23e-23	1.56e-18	3.36e-18	5.37e-25	8.38e-31	7.69e-19
PTAFR	ENSG00000169403.11	chr1	p35.3	CellTypeSpecific	7	-0.0212522	0.983044	-0.0513177	0.959072	-0.115988	0.907662	0.968105	1	1	2.46e-27	6.31e-24	1.99e-20	2.73e-32	8.43e-40	2.78e-34	2.39e-35
CD52	ENSG00000169442.8	chr1	p36.11	CellTypeSpecific	12	-0.430863	0.666568	0.331079	0.740585	-0.0402835	0.967867	0.918035	1	1	3.35e-17	4.15e-19	3.42e-27	1.38e-16	6.66e-37	1.97e-36	4.37e-27
DFFB	ENSG00000169598.15	chr1	p36.32	CellTypeSpecific	11	0.8875	0.37481	-0.808571	0.418762	-0.569342	0.569124	0.452069	1	1	3.98e-16	1.3e-16	5.44e-18	1.02e-14	1.9e-26	1.24e-24	9.88e-16
LUZP1	ENSG00000169641.13	chr1	p36.12	CellTypeSpecific	2	0.236112	0.813346	-0.106346	0.915308	0.0395094	0.968484	0.938138	1	1	9.67e-19	1.62e-23	4.75e-26	7.74e-22	4.92e-37	1.12e-39	6.59e-31
CALML6	ENSG00000169885.9	chr1	p36.33	CellTypeSpecific	12	-0.787862	0.430777	0.623556	0.532919	0.129528	0.89694	0.742548	1	1	2.35e-15	5.01e-17	2.24e-24	5.75e-14	5.47e-32	2.93e-31	4.01e-21
OTUD3	ENSG00000169914.5	chr1	p36.13	CellTypeSpecific	3	0.274379	0.783794	-0.269934	0.787211	-0.0250873	0.979985	0.94852	1	1	4.8e-19	2.89e-19	2.52e-28	6.96e-18	7.14e-40	7.66e-38	1.25e-29
PUSL1	ENSG00000169972.11	chr1	p36.33	CellTypeSpecific	22	-0.78133	0.434608	-0.451529	0.651608	0.593052	0.553146	0.550094	1	1	7.91e-16	2.15e-20	6.53e-17	1.84e-17	5.05e-25	5.26e-27	5.05e-17
LURAP1	ENSG00000171357.5	chr1	p34.1	CellTypeSpecific	12	-0.672979	0.500961	0.50115	0.616265	-0.0353031	0.971838	0.919833	1	1	2.56e-15	2.04e-17	1.99e-28	6.33e-14	1.64e-36	2.92e-36	3.33e-26
LRRC8C	ENSG00000171488.14	chr1	p22.2	NonSpecific	2	0.415836	0.67753	0.415836	0.67753	0.415836	0.67753	0.67753	1	NA	NA	NA	NA	NA	NA	NA	NA
COL24A1	ENSG00000171502.14	chr1	p22.3	CellTypeSpecific	33	-0.70978	0.477841	-0.70978	0.477841	-0.380818	0.703338	0.563163	1	1	5.99e-17	1.27e-16	8.57e-20	3.46e-15	8.97e-29	3.73e-26	2.04e-17
CAMTA1	ENSG00000171735.18	chr1	p36.31	NonSpecific	2	0.510769	0.609513	0.510769	0.609513	0.510769	0.609513	0.609513	1	NA	NA	NA	NA	NA	NA	NA	NA
NHLH1	ENSG00000171786.5	chr1	q23.2	CellTypeSpecific	8	-0.840003	0.400907	0.103961	0.9172	0.58858	0.556143	0.779452	1	1	2.1e-13	3.69e-28	6.38e-16	1.57e-22	1.21e-21	1.42e-33	6.27e-21
CTPS1	ENSG00000171793.13	chr1	p34.2	CellTypeSpecific	5	0.54761	0.58396	-0.689254	0.490663	0.0506201	0.959628	0.886874	1	1	2.52e-17	5.57e-15	2.5e-27	1.26e-13	3.56e-37	9.88e-33	1.45e-24
METTL18	ENSG00000171806.11	chr1	q24.2	NonSpecific	74	1.49313	0.135404	1.49313	0.135404	1.49313	0.135404	0.135404	1	NA	NA	NA	NA	NA	NA	NA	NA
EXOSC10	ENSG00000171824.13	chr1	p36.22	NonSpecific	2	-0.968119	0.332985	-0.968119	0.332985	-0.968119	0.332985	0.332985	1	NA	NA	NA	NA	NA	NA	NA	NA
SRGAP2C	ENSG00000171943.11	chr1	p11.2	CellTypeSpecific	5	-3.96245	7.42e-05	-3.96245	7.42e-05	-4.48062	7.44e-06	1.86e-05	0.00626704	0.0307394	1.21e-13	2.02e-12	2.29e-08	1.38e-08	8.12e-14	1.37e-10	0.969261
FGGY	ENSG00000172456.17	chr1	p32.1	CellTypeSpecific	7	-0.377635	0.705701	0.140665	0.888134	0.384232	0.700807	0.802999	1	1	5.48e-18	7.33e-25	1.36e-17	1.35e-22	2.74e-27	1.64e-31	1.28e-21
HSPA6	ENSG00000173110.7	chr1	q23.3	NonSpecific	2	-0.27484	0.78344	-0.27484	0.78344	-0.27484	0.78344	0.78344	1	NA	NA	NA	NA	NA	NA	NA	NA
MTX1	ENSG00000173171.14	chr1	q22	CellTypeSpecific	2	1.27265	0.203143	-0.25864	0.795913	-0.134552	0.892966	0.741988	1	1	1.08e-10	3.08e-24	4.15e-24	3.98e-16	2.81e-27	1.18e-37	1.1e-22
VANGL1	ENSG00000173218.14	chr1	p13.1	CellTypeSpecific	30	-0.0670418	0.946548	0.0131024	0.989546	-0.0296635	0.976335	0.980834	1	1	6.88e-22	4.43e-29	2.08e-25	3.73e-32	1.84e-39	1.09e-45	1.36e-41
DAB1	ENSG00000173406.15	chr1	p32.1	CellTypeSpecific	12	-0.177041	0.859476	0.0931831	0.925758	-0.0253505	0.979775	0.956943	1	1	8.82e-20	2.4e-23	2.34e-27	1.46e-22	1.9e-39	4.24e-41	2.73e-33
ARV1	ENSG00000173409.13	chr1	q42.2	CellTypeSpecific	16	0.33897	0.734632	-0.108671	0.913463	-0.0518641	0.958637	0.922929	1	1	4.43e-17	3.43e-24	2.31e-25	3.3e-21	9.94e-35	1.63e-39	1.75e-29
MINOS1	ENSG00000173436.13	chr1	p36.13	NonSpecific	2	-0.952924	0.340628	-0.952924	0.340628	-0.952924	0.340628	0.340628	1	NA	NA	NA	NA	NA	NA	NA	NA
GLIS1	ENSG00000174332.5	chr1	p32.3	CellTypeSpecific	5	-0.486364	0.626709	-0.486364	0.626709	0.389368	0.697004	0.652075	1	1	1.87e-18	2.14e-18	8.27e-19	1.14e-17	4.16e-29	1.02e-26	1.67e-18
TMEM81	ENSG00000174529.7	chr1	q32.1	NonSpecific	6	0.57716	0.563831	0.57716	0.563831	0.57716	0.563831	0.563831	1	NA	NA	NA	NA	NA	NA	NA	NA
AKIRIN1	ENSG00000174574.15	chr1	p34.3	CellTypeSpecific	11	-0.0252605	0.979847	0.437718	0.661591	-0.699546	0.484211	0.941995	1	1	6.9e-31	8.82e-16	1.55e-13	3.85e-27	1.95e-36	4.33e-19	3.95e-23
ANGEL2	ENSG00000174606.13	chr1	q32.3	CellTypeSpecific	25	0.34749	0.728223	0.481524	0.630144	-0.793505	0.427484	0.609353	1	1	5.66e-21	1.41e-18	2.12e-14	5.2e-20	2.16e-27	7.1e-23	5.42e-17
CD164L2	ENSG00000174950.10	chr1	p36.11	CellTypeSpecific	16	-1.10101	0.270894	-0.00804313	0.993583	-0.919588	0.357788	0.980229	1	1	5.89e-10	3.32e-37	2.21e-12	1.59e-30	5.5e-15	1.55e-40	3.6e-27
PDIK1L	ENSG00000175087.9	chr1	p36.11	CellTypeSpecific	4	0.0317499	0.974671	-0.0510734	0.959267	-0.00963662	0.992311	0.984536	1	1	4.64e-25	3.76e-23	1.16e-29	7.06e-29	1.2e-47	6.69e-44	3.22e-43
CENPS	ENSG00000175279.21	chr1	p36.22	CellTypeSpecific	26	0.939453	0.347498	-0.704232	0.481289	0.590783	0.554666	0.4573	1	1	1.81e-15	7.96e-18	1.13e-17	3.48e-15	1.62e-25	1.83e-25	7.29e-16
B3GALT6	ENSG00000176022.4	chr1	p36.33	CellTypeSpecific	12	-0.405219	0.685317	-0.684788	0.493478	0.378133	0.705332	0.638133	1	1	3.68e-20	1.06e-15	3.48e-19	7.2e-17	4.42e-31	1.34e-24	3.62e-18
RNPEP	ENSG00000176393.10	chr1	q32.1	CellTypeSpecific	5	0.4412	0.659068	0.4412	0.659068	0.337539	0.735711	0.687601	1	1	1.02e-18	1.04e-18	2.27e-19	4.88e-18	8.2e-30	1.86e-27	3.55e-19
MTHFR	ENSG00000177000.10	chr1	p36.22	NonSpecific	6	-0.129353	0.897078	-0.129353	0.897078	-0.129353	0.897078	0.897078	1	NA	NA	NA	NA	NA	NA	NA	NA
RIMKLA	ENSG00000177181.14	chr1	p34.2	NonSpecific	1	-0.943182	0.345588	-0.943182	0.345588	-0.943182	0.345588	0.345588	1	NA	NA	NA	NA	NA	NA	NA	NA
KCNA2	ENSG00000177301.14	chr1	p13.3	CellTypeSpecific	14	0.526573	0.59849	0.100717	0.919775	-0.924801	0.35507	0.783699	1	1	1.25e-16	1.13e-27	1.24e-12	8.43e-25	1.47e-21	4.48e-30	3.68e-20
FAM87B	ENSG00000177757.2	chr1	p36.33	NonSpecific	4	0.596708	0.550702	0.596708	0.550702	0.596708	0.550702	0.550702	1	NA	NA	NA	NA	NA	NA	NA	NA
SVBP	ENSG00000177868.11	chr1	p34.2	CellTypeSpecific	16	-0.243254	0.807809	-0.294604	0.768297	0.30862	0.75761	0.779768	1	1	3.93e-21	4.45e-20	6.19e-19	9.44e-21	1.93e-31	4.31e-28	8.35e-21
KLHDC7A	ENSG00000179023.8	chr1	p36.13	CellTypeSpecific	17	1.73772	0.0822605	-0.0916548	0.926972	-0.961516	0.336293	0.492997	1	1	1.58e-08	8.54e-32	4.92e-14	3.83e-22	1.98e-15	1.13e-35	1.49e-19
FUCA1	ENSG00000179163.11	chr1	p36.11	CellTypeSpecific	5	0.594802	0.551976	0.663735	0.50686	-0.532087	0.594666	0.551825	1	1	3.72e-18	5.28e-17	1.22e-17	1.6e-16	6.81e-28	1.62e-24	8.46e-17
CATSPERE	ENSG00000179397.17	chr1	q44	CellTypeSpecific	8	0.892515	0.372117	-0.362908	0.716674	-0.00971651	0.992247	0.976994	1	1	1.47e-12	1.18e-19	8.76e-33	2.27e-13	1.06e-38	3e-43	5.48e-31
FCER1A	ENSG00000179639.10	chr1	q23.2	CellTypeSpecific	15	0.494218	0.621153	-0.729958	0.465416	-0.156543	0.875605	0.734332	1	1	1.33e-18	5.47e-15	2.28e-23	7.22e-15	6.93e-34	3.41e-28	1.18e-20
HIST3H2A	ENSG00000181218.5	chr1	q42.13	CellTypeSpecific	6	0.0180742	0.98558	0.0179207	0.985702	-0.00257904	0.997942	0.995201	1	1	1.86e-25	5.63e-26	1.04e-33	1.62e-33	1.02e-52	1.25e-51	2.18e-53
GPR88	ENSG00000181656.6	chr1	p21.2	CellTypeSpecific	17	-0.0145821	0.988366	-0.318728	0.749932	-0.10863	0.913496	0.970186	1	1	1.47e-30	1.28e-15	1.02e-21	8.16e-27	1.68e-44	6.67e-27	5.44e-31
AMIGO1	ENSG00000181754.6	chr1	p13.3	CellTypeSpecific	14	-0.0202354	0.983856	-0.166753	0.867565	0.379845	0.704061	0.958191	1	1	1.64e-29	2.13e-20	5.47e-16	1.07e-29	2.56e-37	2.57e-25	4.22e-27
SNRPE	ENSG00000182004.12	chr1	q32.1	CellTypeSpecific	11	0.310984	0.755813	0.752354	0.451838	0.764896	0.444333	0.573776	1	1	1.71e-22	2.74e-15	4.86e-15	1.25e-18	1.77e-29	1.81e-20	2.01e-16
FAM89A	ENSG00000182118.7	chr1	q42.2	CellTypeSpecific	7	0.428224	0.668488	0.368812	0.712268	-0.487198	0.626118	0.671278	1	1	7.25e-19	3.99e-20	3.48e-17	2.23e-19	6.16e-28	8.83e-27	1.38e-18
TDRKH	ENSG00000182134.15	chr1	q21.3	NonSpecific	12	0.433538	0.664624	0.433538	0.664624	0.433538	0.664624	0.664624	1	NA	NA	NA	NA	NA	NA	NA	NA
LCK	ENSG00000182866.16	chr1	p35.2	CellTypeSpecific	5	0.982017	0.326092	-0.320915	0.748274	-0.328536	0.742507	0.633283	1	1	2.51e-13	1.12e-22	3.54e-20	3.89e-17	1.23e-25	5.1e-32	2.8e-19
RABIF	ENSG00000183155.4	chr1	q32.1	CellTypeSpecific	7	0.0241063	0.980768	0.0471142	0.962422	-0.407245	0.683828	0.962887	1	1	1.09e-27	3.11e-25	6.21e-15	6.4e-34	2.15e-34	6.54e-30	4.9e-31
EPHA10	ENSG00000183317.16	chr1	p34.3	NonSpecific	1	0.784211	0.432917	0.784211	0.432917	0.784211	0.432917	0.432917	1	NA	NA	NA	NA	NA	NA	NA	NA
FHL3	ENSG00000183386.9	chr1	p34.3	CellTypeSpecific	10	0.629884	0.52877	0.629884	0.52877	0.36989	0.711465	0.598999	1	1	2.09e-17	3.66e-17	1.17e-19	6.19e-16	5.08e-29	1.81e-26	7.32e-18
SF3A3	ENSG00000183431.11	chr1	p34.3	CellTypeSpecific	8	0.00201223	0.998394	-0.118333	0.905804	-0.323395	0.746396	0.995285	1	1	1.75e-35	1.14e-19	1.16e-15	3.08e-37	8.52e-44	2.11e-24	2.73e-35
ANKRD45	ENSG00000183831.6	chr1	q25.1	CellTypeSpecific	12	0.00631612	0.994961	0.00631612	0.994961	-0.371013	0.710628	0.992488	1	1	5.46e-30	5.03e-31	6.42e-14	1.29e-44	3.37e-36	1.44e-35	4.08e-42
CNTN2	ENSG00000184144.11	chr1	q32.1	CellTypeSpecific	21	-0.158123	0.87436	-1.18742	0.235062	0.306089	0.759537	0.712419	1	1	1.62e-26	5.26e-10	2.17e-20	2.97e-17	4.66e-38	2.42e-20	2.08e-19
TACSTD2	ENSG00000184292.6	chr1	p32.1	NonSpecific	12	0.262018	0.793307	0.262018	0.793307	0.262018	0.793307	0.793307	1	NA	NA	NA	NA	NA	NA	NA	NA
MROH7	ENSG00000184313.19	chr1	p32.3	NonSpecific	7	1.76639	0.0773297	1.76639	0.0773297	1.76639	0.0773297	0.0773297	1	NA	NA	NA	NA	NA	NA	NA	NA
CSF1	ENSG00000184371.13	chr1	p13.3	NonSpecific	1	0.158537	0.874034	0.158537	0.874034	0.158537	0.874034	0.874034	1	NA	NA	NA	NA	NA	NA	NA	NA
A3GALT2	ENSG00000184389.9	chr1	p35.1	CellTypeSpecific	17	-0.176836	0.859637	-0.176836	0.859637	-1.1162	0.264336	0.76629	1	1	2.55e-23	4.27e-24	6.88e-11	4.71e-26	4.5e-26	1.65e-24	5.35e-19
FAM19A3	ENSG00000184599.13	chr1	p13.2	CellTypeSpecific	3	0.67976	0.496656	-0.45004	0.652682	0.041796	0.966661	0.907423	1	1	3.92e-15	3.23e-18	9.16e-28	1.94e-14	1.33e-35	2.92e-36	7.48e-26
CLCNKB	ENSG00000184908.17	chr1	p36.13	NonSpecific	6	1.45665	0.145213	1.45665	0.145213	1.45665	0.145213	0.145213	1	NA	NA	NA	NA	NA	NA	NA	NA
FAM131C	ENSG00000185519.8	chr1	p36.13	NonSpecific	1	1.38274	0.166745	1.38274	0.166745	1.38274	0.166745	0.166745	1	NA	NA	NA	NA	NA	NA	NA	NA
PBX1	ENSG00000185630.18	chr1	q23.3	CellTypeSpecific	10	1.02792	0.303988	0.226136	0.821095	-2.43499	0.0148921	0.0463012	1	0.999998	4.88e-15	3.23e-28	2.43e-06	4.3e-24	2.39e-14	1.45e-24	4.47e-14
RNPC3	ENSG00000185946.15	chr1	p21.1	NonSpecific	1	-1.27193	0.203398	-1.27193	0.203398	-1.27193	0.203398	0.203398	1	NA	NA	NA	NA	NA	NA	NA	NA
TOR3A	ENSG00000186283.13	chr1	q25.2	CellTypeSpecific	7	-2.20025	0.0277893	-1.83888	0.0659328	0.251364	0.801532	0.0636873	1	0.999998	9.57e-11	3.85e-12	7.16e-26	2.03e-06	5.28e-29	4.03e-28	1.88e-15
CCDC30	ENSG00000186409.14	chr1	p34.2	CellTypeSpecific	31	0.0981884	0.921783	0.0401034	0.968011	0.0530556	0.957688	0.955631	1	1	6.29e-22	6.57e-26	5.79e-24	1.3e-27	1.31e-37	2.44e-40	1.99e-34
TMEM222	ENSG00000186501.14	chr1	p36.11	CellTypeSpecific	2	-0.0136076	0.989143	0.0144504	0.988471	0.0156322	0.987528	0.988418	1	1	9.46e-27	3.98e-27	4.08e-27	2.38e-36	6.24e-47	1.18e-45	1.31e-48
FOXD2	ENSG00000186564.5	chr1	p33	NonSpecific	1	-0.930108	0.352315	-0.930108	0.352315	-0.930108	0.352315	0.352315	1	NA	NA	NA	NA	NA	NA	NA	NA
TNFRSF18	ENSG00000186891.13	chr1	p36.33	CellTypeSpecific	8	-1.68559	0.0918743	0.0198924	0.984129	0.994816	0.319826	0.941133	1	1	1.56e-07	4.19e-36	5.43e-13	1.02e-26	2.15e-13	1.04e-39	7.35e-24
RHD	ENSG00000187010.19	chr1	p36.11	CellTypeSpecific	17	-0.981512	0.32634	-0.435452	0.663234	2.41248	0.0158445	0.0471216	1	0.999999	2.67e-16	9.19e-24	6.98e-07	1.68e-21	3.97e-16	5.39e-21	2.4e-12
ESPN	ENSG00000187017.15	chr1	p36.31	CellTypeSpecific	1	-0.237113	0.812569	-0.237113	0.812569	-0.237113	0.812569	0.812569	1	1	9.68e-21	4.2e-21	5.11e-20	4.04e-21	4.89e-32	5.64e-30	6.17e-22
CYP4A11	ENSG00000187048.12	chr1	p33	CellTypeSpecific	6	0.763727	0.44503	0.763727	0.44503	-1.16418	0.24435	0.362326	1	1	9.16e-18	1.51e-17	3.71e-13	4.46e-17	1.69e-23	4.57e-21	7.69e-14
SPATA21	ENSG00000187144.11	chr1	p36.13	NonSpecific	1	-0.523585	0.600567	-0.523585	0.600567	-0.523585	0.600567	0.600567	1	NA	NA	NA	NA	NA	NA	NA	NA
GJA4	ENSG00000187513.8	chr1	p34.3	CellTypeSpecific	5	1.10839	0.267694	-0.241206	0.809396	-0.60884	0.542631	0.573532	1	1	1.39e-12	1.84e-25	1.06e-16	5.02e-19	9.45e-22	1.64e-31	3.28e-18
TLR5	ENSG00000187554.11	chr1	q41	CellTypeSpecific	6	0.0547915	0.956305	0.127191	0.898789	1.24897	0.211676	0.897604	1	1	1.2e-27	5.82e-24	2.93e-09	1.04e-30	7.61e-29	5.21e-23	2.32e-22
PLEKHN1	ENSG00000187583.10	chr1	p36.33	CellTypeSpecific	11	0.445462	0.655986	-0.36665	0.71388	1.70943	0.0873715	0.297051	1	1	3.14e-20	4.29e-22	5.79e-09	9.56e-23	1.14e-21	3.44e-21	5.49e-15
ISG15	ENSG00000187608.8	chr1	p36.33	CellTypeSpecific	10	0.36084	0.718219	-0.37342	0.708836	-0.048582	0.961252	0.905096	1	1	1.97e-18	3.94e-18	1.69e-26	8.8e-17	2.83e-37	9.9e-35	2.15e-26
ZFP69	ENSG00000187815.9	chr1	p34.2	NonSpecific	2	-1.25966	0.207792	-1.25966	0.207792	-1.25966	0.207792	0.207792	1	NA	NA	NA	NA	NA	NA	NA	NA
KLHL17	ENSG00000187961.13	chr1	p36.33	CellTypeSpecific	10	0.595777	0.551324	1.20422	0.228504	-1.5218	0.12806	0.233302	1	1	5.92e-21	7.73e-14	1.54e-11	8.54e-17	4.62e-25	4.04e-16	2.59e-12
SNHG28	ENSG00000188004.9	chr1	q23.2	CellTypeSpecific	11	0.91567	0.35984	-0.633655	0.526306	-0.871852	0.383289	0.419791	1	1	8.22e-16	5.74e-19	4.09e-15	1.56e-16	1.83e-23	3.44e-24	5.85e-15
S100A3	ENSG00000188015.9	chr1	q21.3	CellTypeSpecific	9	-0.552595	0.580541	-0.185657	0.852714	2.08571	0.0370048	0.141467	1	0.999999	2.15e-18	2.85e-27	5.84e-07	1.29e-25	5.33e-18	4.38e-24	9.64e-16
AGRN	ENSG00000188157.14	chr1	p36.33	CellTypeSpecific	1	-0.536232	0.591798	-0.536232	0.591798	-0.536232	0.591798	0.591798	1	1	2.42e-18	2.96e-18	3.05e-17	1.27e-17	1.25e-27	3.03e-25	2.51e-17
ZNF669	ENSG00000188295.14	chr1	q44	CellTypeSpecific	8	0.876868	0.380558	0.968677	0.332706	-0.924457	0.355248	0.355589	1	1	3.85e-17	9.45e-16	3.2e-15	4.81e-15	6.65e-25	2.34e-21	7.35e-14
SELL	ENSG00000188404.8	chr1	q24.2	CellTypeSpecific	3	0.812353	0.416589	-0.922065	0.356495	-0.180302	0.856915	0.63198	1	1	3.18e-16	1.8e-14	9.1e-24	1.01e-12	4.38e-32	3.94e-28	3.85e-19
FAM72B	ENSG00000188610.12	chr1	p11.2	CellTypeSpecific	1	-0.192593	0.847278	-0.192593	0.847278	-0.192593	0.847278	0.847278	1	1	2.45e-21	8.2e-22	1.67e-20	5.65e-22	3.75e-33	3.32e-31	2.41e-23
DPYD	ENSG00000188641.12	chr1	p21.3	NonSpecific	2	-0.783035	0.433606	-0.783035	0.433606	-0.783035	0.433606	0.433606	1	NA	NA	NA	NA	NA	NA	NA	NA
RHCE	ENSG00000188672.17	chr1	p36.11	CellTypeSpecific	12	-1.33094	0.183209	0.987809	0.323246	-0.149548	0.881121	0.541185	1	1	7.63e-13	2.77e-15	2.72e-25	1.07e-10	1.41e-30	1.26e-30	3.79e-19
MTF1	ENSG00000188786.9	chr1	p34.3	CellTypeSpecific	17	-0.847744	0.39658	0.693147	0.488217	-0.198589	0.842584	0.645935	1	1	2.44e-15	9.49e-17	4.41e-23	7.38e-14	1.76e-30	1.76e-29	2.57e-19
TMEM201	ENSG00000188807.12	chr1	p36.22	CellTypeSpecific	4	0.127877	0.898246	0.127877	0.898246	-0.235329	0.813954	0.879658	1	1	6.72e-23	4.72e-23	3.8e-19	1.15e-24	5.16e-33	4.17e-31	2.36e-24
NOC2L	ENSG00000188976.10	chr1	p36.33	CellTypeSpecific	11	-0.308412	0.757769	0.378607	0.70498	0.83957	0.401149	0.645867	1	1	3.02e-21	5.47e-20	1e-13	2.65e-21	5.86e-27	1.68e-23	1.8e-17
S100A13	ENSG00000189171.14	chr1	q21.3	NonSpecific	1	1.86441	0.0622646	1.86441	0.0622646	1.86441	0.0622646	0.0622646	1	NA	NA	NA	NA	NA	NA	NA	NA
PNRC2	ENSG00000189266.11	chr1	p36.11	CellTypeSpecific	1	-1.3046	0.19203	-1.3046	0.19203	1.3046	0.19203	0.19203	1	1	1.48e-15	6.03e-15	7.34e-14	2.51e-13	2.74e-22	1.58e-19	1.91e-11
GJB5	ENSG00000189280.3	chr1	p34.3	CellTypeSpecific	7	-1.14175	0.253557	-1.14175	0.253557	-1.14749	0.251181	0.252761	1	1	5.38e-16	1.81e-15	2.31e-14	4.91e-14	4.06e-23	2.04e-20	2.07e-12
S100A14	ENSG00000189334.8	chr1	q21.3	CellTypeSpecific	19	0.0667068	0.946815	0.710485	0.477403	0.877135	0.380413	0.840164	1	1	1.5e-29	7.21e-14	3.84e-13	1.75e-23	2.33e-34	3.45e-17	3.9e-19
SLC35E2B	ENSG00000189339.11	chr1	p36.33	CellTypeSpecific	14	-1.62516	0.104128	1.09177	0.274933	0.118159	0.905942	0.445736	1	1	2.11e-11	4.38e-15	1.24e-26	2.5e-09	1.1e-30	5.76e-32	1.59e-19
OR2L13	ENSG00000196071.4	chr1	q44	CellTypeSpecific	3	-0.205762	0.836977	0.302705	0.762115	-0.0522382	0.958339	0.91105	1	1	5.54e-21	1.7e-18	1.15e-25	7.1e-19	1.06e-38	4.13e-34	3.28e-27
S100A4	ENSG00000196154.11	chr1	q21.3	NonSpecific	1	0.692893	0.488376	0.692893	0.488376	0.692893	0.488376	0.488376	1	NA	NA	NA	NA	NA	NA	NA	NA
SEMA4A	ENSG00000196189.12	chr1	q22	CellTypeSpecific	7	-1.51525	0.12971	0.0351621	0.971951	2.03551	0.0417996	0.641655	1	1	6.58e-10	2.43e-35	1.34e-07	8.44e-28	1.34e-10	1.29e-33	7.87e-20
CD55	ENSG00000196352.14	chr1	q32.2	CellTypeSpecific	44	0.624845	0.532073	-0.553255	0.580089	0.0197647	0.984231	0.953808	1	1	1.01e-15	2.47e-16	2.13e-30	2.82e-13	4.45e-39	1.85e-37	5.02e-28
THEM5	ENSG00000196407.11	chr1	q21.3	CellTypeSpecific	3	0.0409089	0.967369	0.101779	0.918932	0.0737526	0.941207	0.949929	1	1	7.26e-26	8.49e-22	8.31e-23	2.41e-27	1.2e-40	2.06e-34	1.34e-32
ZNF124	ENSG00000196418.12	chr1	q44	CellTypeSpecific	4	0.264892	0.791093	-0.342084	0.732288	-0.0482664	0.961504	0.910778	1	1	6.96e-20	3.99e-18	3.26e-26	8.32e-18	2.65e-38	2.14e-34	5.99e-27
NBPF4	ENSG00000196427.13	chr1	p13.3	NonSpecific	1	-0.408046	0.68324	-0.408046	0.68324	-0.408046	0.68324	0.68324	1	NA	NA	NA	NA	NA	NA	NA	NA
ZMYM1	ENSG00000197056.9	chr1	p34.3	CellTypeSpecific	6	-1.15225	0.249218	-0.126158	0.899607	1.07026	0.2845	0.62622	1	1	3.92e-12	2.4e-29	9.11e-13	1.42e-22	1.24e-17	7.99e-32	1.87e-18
LRRC8B	ENSG00000197147.13	chr1	p22.2	CellTypeSpecific	13	0.0453485	0.96383	-0.0944759	0.924731	-0.0881727	0.929739	0.945558	1	1	1.47e-25	2.79e-22	3.78e-22	1.68e-27	1.53e-39	3.52e-34	6.7e-32
FAM110D	ENSG00000197245.5	chr1	p36.11	CellTypeSpecific	12	-0.443781	0.657201	-0.565125	0.571989	3.11549	0.00183637	0.00553314	0.437212	0.998562	1.64e-22	7.31e-21	0.00143756	2.92e-24	1.06e-18	5.78e-15	1.19e-11
TRIM33	ENSG00000197323.11	chr1	p13.2	CellTypeSpecific	25	-0.12357	0.901655	-0.380159	0.703828	0.449353	0.653177	0.809527	1	1	3e-25	6.7e-18	1.02e-16	2.76e-22	3.41e-33	4.64e-24	2.43e-20
FAM177B	ENSG00000197520.10	chr1	q41	NonSpecific	2	0.941915	0.346236	0.941915	0.346236	0.941915	0.346236	0.346236	1	NA	NA	NA	NA	NA	NA	NA	NA
HHLA3	ENSG00000197568.13	chr1	p31.1	CellTypeSpecific	11	0.0322078	0.974306	-0.335152	0.73751	-0.174433	0.861525	0.938906	1	1	1.15e-28	2.23e-16	2.61e-20	5.46e-25	1.37e-40	5.62e-26	7.18e-27
S100A10	ENSG00000197747.8	chr1	q21.3	CellTypeSpecific	2	-1.70929	0.087398	-1.70929	0.087398	-1.5725	0.115835	0.0952383	1	1	1.6e-14	9.95e-14	2.04e-13	1.5e-11	5.42e-21	4.38e-18	1.26e-09
TAF13	ENSG00000197780.9	chr1	p13.3	CellTypeSpecific	16	0.0147181	0.988257	-0.0378828	0.969781	0.243022	0.807988	0.975592	1	1	1.43e-28	3.61e-25	3.79e-17	2.33e-35	1.74e-37	6.3e-32	1.49e-34
HRNR	ENSG00000197915.5	chr1	q21.3	CellTypeSpecific	12	0.345451	0.729756	-0.614766	0.538709	-0.00626348	0.995003	0.985249	1	1	7.87e-19	5.22e-14	7.38e-34	1.45e-13	8.48e-46	4.2e-39	1.96e-32
MIER1	ENSG00000198160.14	chr1	p31.3	CellTypeSpecific	38	0.449959	0.65274	-0.299754	0.764365	0.336088	0.736804	0.723343	1	1	5.79e-18	3.7e-21	4.79e-19	2.43e-19	9.6e-29	2.42e-29	6.33e-20
NTRK1	ENSG00000198400.11	chr1	q23.1	CellTypeSpecific	17	1.54529	0.122277	-0.270489	0.786784	1.29179	0.196429	0.271455	1	1	4.43e-11	4.09e-27	1.86e-12	1.27e-19	1.77e-16	2.09e-29	1.61e-15
FLVCR1-DT	ENSG00000198468.7	chr1	q32.3	CellTypeSpecific	36	0.172409	0.863116	0.0767932	0.938788	-0.317955	0.750519	0.889836	1	1	4.39e-21	1.7e-25	1.44e-17	3.3e-26	7.29e-30	2.13e-32	5.46e-25
YTHDF2	ENSG00000198492.15	chr1	p35.3	NonSpecific	1	0.882206	0.377666	0.882206	0.377666	0.882206	0.377666	0.377666	1	NA	NA	NA	NA	NA	NA	NA	NA
ARMH1	ENSG00000198520.10	chr1	p34.1	CellTypeSpecific	11	0.284147	0.776298	-1.77717	0.0755401	0.733867	0.46303	0.246304	1	1	9.66e-26	4.95e-08	1.1e-16	1.78e-15	2.61e-34	2.51e-15	2.55e-15
GLMP	ENSG00000198715.11	chr1	q22	CellTypeSpecific	3	2.21107	0.0270308	2.21107	0.0270308	2.1807	0.0292057	0.0277189	1	1	9.39e-14	8.12e-13	1.02e-11	3.01e-10	1.02e-18	1.04e-15	4.77e-07
OXCT2	ENSG00000198754.5	chr1	p34.2	NonSpecific	1	0.13834	0.889972	0.13834	0.889972	0.13834	0.889972	0.889972	1	NA	NA	NA	NA	NA	NA	NA	NA
SYCP1	ENSG00000198765.11	chr1	p13.2	CellTypeSpecific	2	-0.108393	0.913684	0.176605	0.859819	0.0466777	0.96277	0.93386	1	1	3.5e-23	1.35e-20	2.71e-25	6.82e-22	2.68e-40	1.3e-35	2.13e-29
RCSD1	ENSG00000198771.10	chr1	q24.2	NonSpecific	1	1.5419	0.123098	1.5419	0.123098	1.5419	0.123098	0.123098	1	NA	NA	NA	NA	NA	NA	NA	NA
HMGN2	ENSG00000198830.10	chr1	p36.11	CellTypeSpecific	5	0.431899	0.665815	-1.88709	0.0591477	0.821545	0.411336	0.171134	1	1	1e-23	3.12e-08	1.84e-16	4.21e-14	2.51e-32	2.17e-15	4.57e-14
TSEN15	ENSG00000198860.11	chr1	q25.3	CellTypeSpecific	41	1.04903	0.294164	-0.342201	0.7322	1.05337	0.29217	0.434541	1	1	4.92e-14	8.27e-24	1.9e-13	4.13e-19	3.62e-20	4.12e-27	9.16e-16
PRMT6	ENSG00000198890.7	chr1	p13.3	NonSpecific	5	0.566646	0.570954	0.566646	0.570954	0.566646	0.570954	0.570954	1	NA	NA	NA	NA	NA	NA	NA	NA
SHISA4	ENSG00000198892.6	chr1	q32.1	CellTypeSpecific	14	-0.592069	0.553804	-0.252052	0.801001	0.923324	0.355838	0.609011	1	1	4.43e-17	5.97e-24	2.25e-13	2.28e-21	8.37e-23	6.17e-27	2.27e-17
C1orf174	ENSG00000198912.10	chr1	p36.32	CellTypeSpecific	5	-0.727928	0.466658	-0.727928	0.466658	-0.729642	0.465609	0.466308	1	1	2.06e-17	3.77e-17	4.11e-16	3.14e-16	7.2e-26	2.33e-23	1.9e-15
SMG5	ENSG00000198952.8	chr1	q22	CellTypeSpecific	13	0.206584	0.836335	0.226148	0.821086	0.441098	0.659142	0.791457	1	1	7.69e-22	1.05e-21	1.02e-16	1.27e-22	5e-30	1.51e-27	1.33e-20
LINC01562	ENSG00000203356.2	chr1	p32.3	NonSpecific	2	1.69597	0.0898914	1.69597	0.0898914	1.69597	0.0898914	0.0898914	1	NA	NA	NA	NA	NA	NA	NA	NA
EFCAB2	ENSG00000203666.12	chr1	q44	CellTypeSpecific	24	0.669853	0.502952	0.659003	0.509894	-0.468704	0.639281	0.553412	1	1	2.6e-17	3.36e-17	1.74e-18	5.48e-16	6.81e-28	1.74e-25	4.88e-17
CHML	ENSG00000203668.2	chr1	q43	CellTypeSpecific	6	-0.144194	0.885347	0.190049	0.84927	0.035939	0.971331	0.939825	1	1	8.03e-22	1.91e-20	1.99e-26	9.14e-21	2.56e-40	9.07e-37	7.97e-30
TATDN3	ENSG00000203705.10	chr1	q32.3	CellTypeSpecific	28	-0.0887395	0.929289	0.191302	0.848289	-1.06429	0.287197	0.842839	1	1	1.45e-26	1.28e-22	7.4e-11	2.24e-27	4.88e-29	5.14e-23	4.7e-20
INPP5B	ENSG00000204084.12	chr1	p34.3	CellTypeSpecific	9	-0.531178	0.595296	-0.386719	0.698964	0.306026	0.759585	0.693855	1	1	2.29e-17	7.53e-20	6.09e-20	6.96e-18	4.37e-29	4.94e-29	1.64e-19
PHACTR4	ENSG00000204138.12	chr1	p35.3	NonSpecific	3	-0.230501	0.817703	-0.230501	0.817703	-0.230501	0.817703	0.817703	1	NA	NA	NA	NA	NA	NA	NA	NA
TCEA3	ENSG00000204219.9	chr1	p36.12	NonSpecific	1	0.216667	0.828468	0.216667	0.828468	0.216667	0.828468	0.828468	1	NA	NA	NA	NA	NA	NA	NA	NA
C1orf220	ENSG00000213057.5	chr1	q25.2	CellTypeSpecific	10	-0.94975	0.342239	1.48079	0.138662	-1.01007	0.31246	0.23212	1	1	5.71e-18	1.75e-12	1.92e-15	4.15e-13	4.94e-26	1.35e-18	1.66e-12
LINGO4	ENSG00000213171.2	chr1	q21.3	CellTypeSpecific	7	0.103978	0.917187	1.04525	0.295909	-1.54631	0.122029	0.555745	1	1	3.46e-30	2.13e-12	6.26e-10	8.83e-23	6.74e-32	5.32e-13	7.88e-16
GSTM2	ENSG00000213366.12	chr1	p13.3	CellTypeSpecific	14	-2.15525	0.0311421	-0.460854	0.644903	1.82708	0.0676881	0.0656873	1	1	1.74e-09	7.57e-26	7.22e-11	1.52e-17	1.54e-13	5.32e-27	1.5e-12
GBP7	ENSG00000213512.1	chr1	p22.2	CellTypeSpecific	15	1.87541	0.0607367	-2.30734	0.0210357	0.150076	0.880705	0.0533105	1	0.999967	6.26e-13	1.11e-08	8.42e-28	3.26e-05	2.55e-33	5.34e-27	8.71e-17
RBMXL1	ENSG00000213516.9	chr1	p22.2	CellTypeSpecific	14	-0.927614	0.353608	-0.927614	0.353608	-1.24586	0.212817	0.294722	1	1	4.99e-17	1.12e-16	3.62e-13	7.2e-16	6.8e-23	2.36e-20	6.58e-13
AL645728.1	ENSG00000215014.4	chr1	p36.33	CellTypeSpecific	10	-0.106084	0.915515	0.131486	0.895391	0.0163248	0.986975	0.969327	1	1	2.05e-22	3.44e-21	8.34e-29	4.35e-22	1.69e-43	2.12e-40	3.04e-34
SLC35E2A	ENSG00000215790.6	chr1	p36.33	CellTypeSpecific	4	0.730475	0.4651	0.730475	0.4651	0.456833	0.647791	0.529691	1	1	5.66e-17	1.2e-16	7.3e-19	2.7e-15	5.75e-28	2.31e-25	8.32e-17
LINC01139	ENSG00000215808.2	chr1	q43	CellTypeSpecific	15	-0.930714	0.352001	-0.930714	0.352001	-0.916817	0.359239	0.354396	1	1	1.26e-16	3.24e-16	2.68e-15	5.21e-15	1.73e-24	7.16e-22	6.72e-14
TSTD1	ENSG00000215845.10	chr1	q23.3	CellTypeSpecific	10	0.303126	0.761794	-0.0470766	0.962452	-0.611496	0.540871	0.904004	1	1	2.34e-18	1.37e-28	3.21e-14	1.19e-27	2.12e-24	9.07e-33	2.55e-24
TTC34	ENSG00000215912.12	chr1	p36.32	CellTypeSpecific	14	-1.2262	0.220125	0.192245	0.847551	-0.769048	0.441865	0.556001	1	1	8.46e-12	1.66e-27	2.76e-15	3.55e-20	1.05e-19	3.78e-32	4.18e-18
ATAD3C	ENSG00000215915.9	chr1	p36.33	CellTypeSpecific	8	0.200164	0.841353	-1.54483	0.122389	1.55254	0.120532	0.242372	1	1	3.73e-28	6.58e-10	6.02e-11	2.66e-19	3.57e-31	9.72e-12	7.15e-14
LINC00339	ENSG00000218510.6	chr1	p36.12	NonSpecific	14	1.41623	0.156709	1.41623	0.156709	1.41623	0.156709	0.156709	1	NA	NA	NA	NA	NA	NA	NA	NA
NBPF1	ENSG00000219481.10	chr1	p36.13	CellTypeSpecific	21	0.741265	0.458533	0.741265	0.458533	-1.4784	0.139301	0.285268	1	1	3.03e-18	4.22e-18	2.53e-11	4.74e-18	3.14e-22	6.97e-20	3.68e-13
C1orf229	ENSG00000221953.5	chr1	q44	CellTypeSpecific	10	-0.663093	0.507271	-0.923681	0.355652	-1.05866	0.289757	0.375111	1	1	5.35e-19	1.25e-15	6.6e-14	1.88e-16	2.26e-25	5.83e-20	6.41e-14
RPS10P7	ENSG00000223396.2	chr1	q32.1	CellTypeSpecific	8	-0.133871	0.893504	0.331786	0.740051	0.0608543	0.951475	0.909989	1	1	2.66e-23	2e-17	6.24e-25	8.74e-20	5.09e-40	2.82e-32	4.35e-27
LINC01133	ENSG00000224259.6	chr1	q23.2	NonSpecific	1	1.83333	0.066753	1.83333	0.066753	1.83333	0.066753	0.066753	1	NA	NA	NA	NA	NA	NA	NA	NA
LINC01142	ENSG00000224286.5	chr1	q24.2	CellTypeSpecific	4	0.326159	0.744304	-0.440465	0.6596	-0.0237416	0.981059	0.948273	1	1	5.91e-19	1.37e-16	5.05e-29	7.73e-16	1.41e-40	3.83e-36	1.17e-28
RASAL2-AS1	ENSG00000224687.1	chr1	q25.2	NonSpecific	3	-0.316279	0.751791	-0.316279	0.751791	-0.316279	0.751791	0.751791	1	NA	NA	NA	NA	NA	NA	NA	NA
AL355482.1	ENSG00000224810.1	chr1	q25.3	CellTypeSpecific	13	-0.0495788	0.960458	-0.0932758	0.925684	-0.0664138	0.947048	0.947913	1	1	3.95e-25	2.9e-22	3.12e-23	5.65e-27	2.68e-40	2.06e-35	1e-32
LINC00184	ENSG00000224939.1	chr1	q42.3	NonSpecific	1	0.542857	0.587228	0.542857	0.587228	0.542857	0.587228	0.587228	1	NA	NA	NA	NA	NA	NA	NA	NA
AL390066.1	ENSG00000224950.2	chr1	p13.1	NonSpecific	1	-1.25681	0.208823	-1.25681	0.208823	-1.25681	0.208823	0.208823	1	NA	NA	NA	NA	NA	NA	NA	NA
AC096541.1	ENSG00000225028.1	chr1	p33	NonSpecific	1	-0.533981	0.593355	-0.533981	0.593355	-0.533981	0.593355	0.593355	1	NA	NA	NA	NA	NA	NA	NA	NA
C2CD4D	ENSG00000225556.1	chr1	q21.3	CellTypeSpecific	6	1.12678	0.259833	1.02726	0.3043	-0.772192	0.440001	0.325115	1	1	2.4e-15	8.96e-16	7.9e-17	1.42e-13	9.31e-25	6.22e-23	5.56e-14
LINC00115	ENSG00000225880.5	chr1	p36.33	NonSpecific	7	-0.79194	0.428395	-0.79194	0.428395	-0.79194	0.428395	0.428395	1	NA	NA	NA	NA	NA	NA	NA	NA
LINC01772	ENSG00000226029.1	chr1	p36.13	CellTypeSpecific	3	-0.301781	0.762819	0.161268	0.871882	0.0935342	0.925479	0.880698	1	1	1.94e-18	6.63e-23	2.09e-23	1.13e-20	8.61e-34	1.08e-35	4.49e-26
AL356289.1	ENSG00000226133.6	chr1	p33	NonSpecific	3	0.361206	0.717945	0.361206	0.717945	0.361206	0.717945	0.717945	1	NA	NA	NA	NA	NA	NA	NA	NA
AL451060.1	ENSG00000226251.5	chr1	q32.3	CellTypeSpecific	28	-0.0500752	0.960062	-0.0140002	0.98883	-0.0286004	0.977183	0.981053	1	1	7.09e-23	1.46e-28	1.97e-25	7.59e-33	1.27e-40	3.51e-45	1.9e-42
AL390036.1	ENSG00000226822.2	chr1	p13.3	NonSpecific	5	0.573952	0.566	0.573952	0.566	0.573952	0.566	0.566	1	NA	NA	NA	NA	NA	NA	NA	NA
Z98257.1	ENSG00000227066.1	chr1	p36.12	NonSpecific	3	-0.5	0.617075	-0.5	0.617075	-0.5	0.617075	0.617075	1	NA	NA	NA	NA	NA	NA	NA	NA
AC244021.1	ENSG00000227082.1	chr1	p11.2	NonSpecific	2	-3.56243	0.000367432	-3.56243	0.000367432	-3.56243	0.000367432	0.000367432	0.0784222	NA	NA	NA	NA	NA	NA	NA	NA
SLC2A1-AS1	ENSG00000227533.5	chr1	p34.2	NonSpecific	9	-0.328997	0.742158	-0.328997	0.742158	-0.328997	0.742158	0.742158	1	NA	NA	NA	NA	NA	NA	NA	NA
AL392172.1	ENSG00000228106.5	chr1	q41	NonSpecific	7	0.403039	0.68692	0.403039	0.68692	0.403039	0.68692	0.68692	1	NA	NA	NA	NA	NA	NA	NA	NA
MIR34AHG	ENSG00000228526.6	chr1	p36.22	CellTypeSpecific	8	2.50275	0.0123234	1.28813	0.1977	1.65009	0.0989251	0.0313849	1	1	5e-10	2.63e-18	2.21e-13	1.27e-11	1.33e-16	1.67e-22	1.12e-09
AL139161.1	ENSG00000229291.1	chr1	q42.3	CellTypeSpecific	9	-0.895004	0.370785	0.844117	0.398604	-0.0369497	0.970525	0.907304	1	1	1.23e-14	1.51e-14	3.61e-29	3.27e-11	1.1e-36	2.12e-34	1.3e-24
ACBD6	ENSG00000230124.6	chr1	q25.3	CellTypeSpecific	6	-0.341707	0.732572	0.127491	0.898552	-0.938931	0.347766	0.770257	1	1	2.76e-19	4.7e-26	2.72e-12	4.26e-25	1.14e-23	5.6e-28	8.85e-20
AC104461.1	ENSG00000230623.4	chr1	q32.1	CellTypeSpecific	10	0.347385	0.728302	-0.133554	0.893755	-0.162777	0.870694	0.854114	1	1	8.78e-18	3.4e-24	2.37e-21	1.07e-21	7.58e-31	1.08e-34	1.41e-24
AL445426.1	ENSG00000231246.1	chr1	p13.2	NonSpecific	1	1.30859	0.190674	1.30859	0.190674	1.30859	0.190674	0.190674	1	NA	NA	NA	NA	NA	NA	NA	NA
LINC01353	ENSG00000231507.1	chr1	q32.1	CellTypeSpecific	9	-1.52754	0.126627	-1.52754	0.126627	1.34099	0.179925	0.140759	1	1	7.69e-15	4.16e-14	3.21e-14	4.67e-12	5.2e-22	3.83e-19	1.04e-10
LINC01354	ENSG00000231768.1	chr1	q42.2	CellTypeSpecific	8	0.805717	0.420406	-1.2423	0.214125	-0.217303	0.827972	0.51653	1	1	3.21e-17	3.49e-12	1.36e-23	9.91e-12	8.58e-33	9.86e-26	6.32e-18
ASCL5	ENSG00000232237.3	chr1	q32.1	NonSpecific	6	-1.44813	0.147579	-1.44813	0.147579	-1.44813	0.147579	0.147579	1	NA	NA	NA	NA	NA	NA	NA	NA
AC239800.2	ENSG00000232721.2	chr1	q21.1	CellTypeSpecific	2	0.150531	0.880346	-0.271712	0.785843	0.0760414	0.939386	0.897334	1	1	1.62e-22	7.06e-19	4.79e-24	2.41e-20	2.73e-38	1.31e-32	1.81e-26
LINC01719	ENSG00000233396.7	chr1	q21.1	NonSpecific	2	1.53634	0.124454	1.53634	0.124454	1.53634	0.124454	0.124454	1	NA	NA	NA	NA	NA	NA	NA	NA
LINC01783	ENSG00000233421.4	chr1	p36.13	NonSpecific	2	1.43149	0.152291	1.43149	0.152291	1.43149	0.152291	0.152291	1	NA	NA	NA	NA	NA	NA	NA	NA
AL445470.1	ENSG00000234754.1	chr1	q41	CellTypeSpecific	16	0.687604	0.491702	-0.427154	0.669267	-0.118788	0.905444	0.788451	1	1	1.89e-15	3.8e-19	4.1e-24	1.21e-15	8.51e-32	6.08e-33	2.44e-22
AL603840.1	ENSG00000234810.2	chr1	p32.3	CellTypeSpecific	6	-0.251561	0.80138	-0.00838888	0.993307	0.352166	0.724714	0.980844	1	1	2.59e-17	2.3e-33	3.12e-16	1.09e-32	5.31e-25	4.45e-40	1.58e-31
ANKRD65	ENSG00000235098.8	chr1	p36.33	CellTypeSpecific	4	0.468013	0.639775	-0.464298	0.642434	-0.00730838	0.994169	0.98282	1	1	1.09e-16	1.9e-16	2.55e-33	7.24e-14	3.43e-43	8.29e-41	4.48e-32
SMIM1	ENSG00000235169.7	chr1	p36.32	CellTypeSpecific	16	0.499423	0.617482	-0.994712	0.319876	1.3649	0.172284	0.319391	1	1	2.71e-21	7.47e-15	6.59e-12	9e-18	1.21e-25	2.38e-17	2.24e-13
AC093151.3	ENSG00000235358.1	chr1	p34.2	CellTypeSpecific	17	-0.277564	0.781347	0.38597	0.699519	0.0621922	0.95041	0.889725	1	1	5.71e-20	1.33e-17	1.83e-25	1.5e-17	1.53e-37	4.68e-33	8.8e-26
AL669831.5	ENSG00000237491.8	chr1	p36.33	CellTypeSpecific	10	0.471302	0.637425	-0.357021	0.721076	0.0351521	0.971958	0.925686	1	1	8.92e-17	9.16e-19	8.44e-28	5.39e-16	3.5e-37	8.4e-37	2.64e-27
AL391832.2	ENSG00000238005.2	chr1	q42.3	NonSpecific	1	-0.584973	0.558566	-0.584973	0.558566	-0.584973	0.558566	0.558566	1	NA	NA	NA	NA	NA	NA	NA	NA
LINC01352	ENSG00000238078.1	chr1	q41	CellTypeSpecific	23	-0.848633	0.396085	-1.3957	0.162804	1.20532	0.228081	0.23638	1	1	8.96e-19	5.61e-13	6.07e-14	3.04e-14	2.33e-25	1.22e-17	3.25e-12
BX284668.5	ENSG00000238142.1	chr1	p36.13	CellTypeSpecific	17	-0.523395	0.6007	1.53444	0.124922	-0.167758	0.866774	0.516911	1	1	1.78e-20	3e-09	2.05e-24	7.5e-12	8.5e-37	6.58e-24	4.4e-19
OR2W3	ENSG00000238243.3	chr1	q44	NonSpecific	1	0.138434	0.889898	0.138434	0.889898	0.138434	0.889898	0.889898	1	NA	NA	NA	NA	NA	NA	NA	NA
AMY2B	ENSG00000240038.6	chr1	p21.1	CellTypeSpecific	6	-1.14803	0.250956	0.518804	0.603897	-0.75567	0.449847	0.415625	1	1	1.04e-13	7.1e-21	3.91e-16	2.33e-16	2.01e-22	6.36e-27	1.18e-15
AL512306.2	ENSG00000240219.1	chr1	q32.1	NonSpecific	1	0.853211	0.393542	0.853211	0.393542	0.853211	0.393542	0.393542	1	NA	NA	NA	NA	NA	NA	NA	NA
L1TD1	ENSG00000240563.1	chr1	p31.3	NonSpecific	7	-1.11829	0.263445	-1.11829	0.263445	-1.11829	0.263445	0.263445	1	NA	NA	NA	NA	NA	NA	NA	NA
MRPL20	ENSG00000242485.5	chr1	p36.33	CellTypeSpecific	5	1.1495	0.250349	1.47556	0.140062	-1.68878	0.0912615	0.137386	1	1	2.54e-17	6.93e-14	7.39e-12	4.89e-14	4.3e-22	1.23e-16	2.28e-10
VSIG8	ENSG00000243284.1	chr1	q23.2	CellTypeSpecific	25	-0.808043	0.419066	0.773867	0.439009	-1.43599	0.151006	0.285142	1	1	9.82e-18	6.07e-18	1.06e-11	1.63e-17	4e-22	4.1e-20	4.84e-13
AMY2A	ENSG00000243480.7	chr1	p21.1	NonSpecific	1	-0.0793651	0.936742	-0.0793651	0.936742	-0.0793651	0.936742	0.936742	1	NA	NA	NA	NA	NA	NA	NA	NA
LEFTY1	ENSG00000243709.1	chr1	q42.12	NonSpecific	3	-0.431538	0.666077	-0.431538	0.666077	-0.431538	0.666077	0.666077	1	NA	NA	NA	NA	NA	NA	NA	NA
CFAP57	ENSG00000243710.7	chr1	p34.2	CellTypeSpecific	20	-0.323728	0.746144	0.560947	0.574834	-0.870732	0.3839	0.586288	1	1	9.04e-22	1.46e-17	6.44e-14	6.89e-20	1.02e-27	1.63e-21	1.55e-16
TTC4	ENSG00000243725.6	chr1	p32.3	CellTypeSpecific	29	-0.177868	0.858827	0.270795	0.786549	0.0206915	0.983492	0.958048	1	1	4.12e-21	1.77e-18	1.02e-28	1.04e-18	3.19e-42	1.55e-37	7.93e-31
SPRR2F	ENSG00000244094.1	chr1	q21.3	NonSpecific	1	-1.56614	0.117316	-1.56614	0.117316	-1.56614	0.117316	0.117316	1	NA	NA	NA	NA	NA	NA	NA	NA
CFHR1	ENSG00000244414.6	chr1	q31.3	CellTypeSpecific	5	-0.185401	0.852915	0.194089	0.846106	1.96376	0.0495583	0.281477	1	0.999999	3.03e-24	8.27e-25	1.1e-06	7.61e-28	4.65e-23	2.4e-21	3.52e-17
TMEM200B	ENSG00000253304.1	chr1	p35.3	NonSpecific	5	0.312472	0.754682	0.312472	0.754682	0.312472	0.754682	0.754682	1	NA	NA	NA	NA	NA	NA	NA	NA
FPGT	ENSG00000254685.6	chr1	p31.1	CellTypeSpecific	29	0.682768	0.494754	0.0873408	0.930401	0.821834	0.411172	0.802472	1	1	7.9e-15	1.43e-28	1.43e-13	2.51e-24	9.11e-21	6.29e-32	1.02e-20
AL390728.6	ENSG00000259865.1	chr1	q44	CellTypeSpecific	17	0.131117	0.895683	0.152391	0.878879	-1.1082	0.267774	0.814361	1	1	1.4e-24	3.44e-24	1.18e-10	2.8e-27	5.82e-27	1.86e-24	6.14e-20
AL445483.1	ENSG00000260088.1	chr1	q32.1	NonSpecific	20	-1.7992	0.0719864	-1.7992	0.0719864	-1.7992	0.0719864	0.0719864	1	NA	NA	NA	NA	NA	NA	NA	NA
AL591848.3	ENSG00000260698.1	chr1	q44	CellTypeSpecific	13	-0.775447	0.438076	-0.738123	0.46044	0.124553	0.900877	0.738166	1	1	8.55e-16	8.94e-16	1.06e-24	2.58e-13	9.19e-33	1.86e-30	6.22e-21
AC092803.2	ENSG00000260805.2	chr1	q32.3	CellTypeSpecific	4	0.281291	0.778488	-0.173972	0.861888	-0.0289022	0.976943	0.944834	1	1	2.36e-18	7.35e-22	1.47e-27	2.29e-19	2.29e-38	2.16e-39	5.09e-30
AL137802.2	ENSG00000261135.1	chr1	p36.13	NonSpecific	1	0.176817	0.859652	0.176817	0.859652	0.176817	0.859652	0.859652	1	NA	NA	NA	NA	NA	NA	NA	NA
NBPF11	ENSG00000263956.6	chr1	q21.2	CellTypeSpecific	11	-0.277433	0.781447	0.580336	0.561688	0.00389399	0.996893	0.990809	1	1	1.09e-19	7.45e-14	2.96e-35	5.55e-14	4.01e-48	1.74e-40	1.84e-34
NOTCH2NL	ENSG00000264343.5	chr1	q21.1	NonSpecific	2	2.6848	0.00725729	2.6848	0.00725729	2.6848	0.00725729	0.00725729	0.498729	NA	NA	NA	NA	NA	NA	NA	NA
MRPS21	ENSG00000266472.5	chr1	q21.2	NonSpecific	5	0.912268	0.361628	0.912268	0.361628	0.912268	0.361628	0.361628	1	NA	NA	NA	NA	NA	NA	NA	NA
NBPF9	ENSG00000269713.7	chr1	q21.2	CellTypeSpecific	13	2.1915	0.028416	-1.17423	0.240304	-0.66629	0.505226	0.0766387	1	1	5.04e-10	4e-17	2.6e-19	2.81e-10	3.93e-22	9.07e-27	2.2e-13
AL359881.3	ENSG00000270171.1	chr1	p36.23	CellTypeSpecific	4	1.32895	0.183866	1.32895	0.183866	1.40682	0.159481	0.17503	1	1	1.41e-15	5.72e-15	2.37e-13	2.09e-13	7.7e-22	4.38e-19	4.25e-11
AC093424.1	ENSG00000270457.1	chr1	p32.1	NonSpecific	10	-0.0332524	0.973473	-0.0332524	0.973473	-0.0332524	0.973473	0.973473	1	NA	NA	NA	NA	NA	NA	NA	NA
AL358072.1	ENSG00000271427.1	chr1	p12	CellTypeSpecific	12	0.397388	0.691081	0.397388	0.691081	0.269655	0.787426	0.729533	1	1	5.98e-19	5.46e-19	2.51e-20	2.51e-18	7.68e-31	1.66e-28	4.5e-20
Z97200.1	ENSG00000271811.1	chr1	q24.2	NonSpecific	4	0.447944	0.654193	0.447944	0.654193	0.447944	0.654193	0.654193	1	NA	NA	NA	NA	NA	NA	NA	NA
AL645608.8	ENSG00000272512.1	chr1	p36.33	CellTypeSpecific	8	0.0768364	0.938754	0.0768364	0.938754	0.0657051	0.947613	0.942018	1	1	1.52e-23	1.91e-23	2.21e-23	2.6e-26	1.19e-38	7.41e-37	4.11e-32
AC245297.2	ENSG00000272755.1	chr1	q21.2	NonSpecific	1	-0.95186	0.341168	-0.95186	0.341168	-0.95186	0.341168	0.341168	1	NA	NA	NA	NA	NA	NA	NA	NA
AL445423.1	ENSG00000272823.1	chr1	q41	CellTypeSpecific	8	0.0679804	0.945801	-0.264133	0.791677	-0.0451615	0.963979	0.940706	1	1	2.18e-25	9.45e-18	1.89e-25	5.09e-22	8.36e-43	3.75e-33	4.69e-30
AC135803.1	ENSG00000272864.1	chr1	p31.1	CellTypeSpecific	16	-1.58738	0.112428	-1.58738	0.112428	0.257373	0.796891	0.201944	1	1	3.7e-13	3.47e-12	1.38e-24	1.61e-08	5.22e-30	8.25e-27	4.5e-16
NBPF26	ENSG00000273136.6	chr1	p11.2	CellTypeSpecific	20	-1.02711	0.30437	-0.869962	0.384321	0.509152	0.610646	0.424646	1	1	3.31e-15	2.32e-16	5.97e-19	9.17e-14	1.65e-26	2.51e-25	9.52e-16
AL359962.2	ENSG00000273160.1	chr1	q24.2	NonSpecific	2	-1.52778	0.126568	-1.52778	0.126568	-1.52778	0.126568	0.126568	1	NA	NA	NA	NA	NA	NA	NA	NA
BX323046.1	ENSG00000273175.1	chr1	q44	NonSpecific	1	-0.626316	0.531108	-0.626316	0.531108	-0.626316	0.531108	0.531108	1	NA	NA	NA	NA	NA	NA	NA	NA
AC245297.3	ENSG00000274265.4	chr1	q21.2	CellTypeSpecific	5	-0.975994	0.329068	-0.465095	0.641863	1.25053	0.211105	0.361225	1	1	2.98e-15	7.75e-22	2.03e-12	1.37e-18	2.14e-20	2.26e-24	1.62e-14
TMEM269	ENSG00000274386.5	chr1	p34.2	NonSpecific	1	0.149733	0.880976	0.149733	0.880976	0.149733	0.880976	0.880976	1	NA	NA	NA	NA	NA	NA	NA	NA
AC245407.2	ENSG00000277420.1	chr1	q21.1	CellTypeSpecific	21	-0.13161	0.895293	-0.13161	0.895293	-1.60773	0.107894	0.751203	1	1	5.2e-25	2.07e-25	7.1e-08	3.98e-29	8.71e-25	3.51e-23	1.83e-19
ZNF670	ENSG00000277462.1	chr1	q44	CellTypeSpecific	16	-0.700809	0.483422	-0.864615	0.38725	-1.85402	0.0637368	0.162696	1	1	2.27e-19	2.93e-17	1.29e-09	1.93e-18	1.05e-21	1.62e-17	4.41e-12
AC138393.3	ENSG00000278467.1	chr1	q42.11	NonSpecific	4	0.601323	0.547625	0.601323	0.547625	0.601323	0.547625	0.547625	1	NA	NA	NA	NA	NA	NA	NA	NA
CCDC163	ENSG00000280670.2	chr1	p34.1	NonSpecific	9	1.45779	0.144897	1.45779	0.144897	1.45779	0.144897	0.144897	1	NA	NA	NA	NA	NA	NA	NA	NA
AL831711.1	ENSG00000283317.1	chr1	q23.3	CellTypeSpecific	11	-0.560835	0.57491	-0.560835	0.57491	1.091	0.275271	0.46062	1	1	6.13e-19	6.22e-19	6.4e-13	5.42e-19	2.94e-24	5.26e-22	3.93e-15
AL136985.3	ENSG00000283445.1	chr1	p32.1	CellTypeSpecific	25	1.26964	0.204212	-1.26305	0.206572	-0.198387	0.842742	0.417016	1	1	4.94e-14	2.82e-13	1.19e-24	4.45e-10	5.94e-31	5.93e-28	1.09e-17
AL356275.1	ENSG00000284237.1	chr1	q32.2	CellTypeSpecific	17	0.212447	0.831759	-1.05602	0.29096	0.133466	0.893825	0.788393	1	1	4.57e-24	8.94e-11	9.33e-24	1.04e-15	2.09e-39	1.09e-24	7.11e-22
ALS2	ENSG00000003393.14	chr2	q33.1	CellTypeSpecific	7	-1.1618	0.245315	2.2191	0.0264797	-0.163876	0.869829	0.0868914	1	1	1.02e-16	1.8e-07	1.88e-26	2.24e-07	1.69e-35	2.25e-24	2.84e-17
GCFC2	ENSG00000005436.13	chr2	p12	CellTypeSpecific	10	0.233408	0.815445	1.37414	0.169397	-0.0606416	0.951645	0.859719	1	1	4.82e-24	2.31e-08	5.21e-27	1.16e-13	4.29e-43	4.27e-26	4.23e-24
WDR54	ENSG00000005448.16	chr2	p13.1	CellTypeSpecific	4	0.308657	0.757582	-0.154482	0.87723	0.159411	0.873345	0.850066	1	1	1.46e-18	1.9e-23	1.98e-21	2.03e-21	1.18e-31	6.12e-34	3.05e-24
FARP2	ENSG00000006607.13	chr2	q37.3	NonSpecific	18	-0.449417	0.653131	-0.449417	0.653131	-0.449417	0.653131	0.653131	1	NA	NA	NA	NA	NA	NA	NA	NA
UPP2	ENSG00000007001.12	chr2	q24.1	NonSpecific	9	0.0812295	0.935259	0.0812295	0.935259	0.0812295	0.935259	0.935259	1	NA	NA	NA	NA	NA	NA	NA	NA
CEP68	ENSG00000011523.13	chr2	p14	CellTypeSpecific	3	-0.899929	0.368158	0.628956	0.529378	-0.0545719	0.956479	0.869811	1	1	4.09e-14	7.5e-17	1.59e-27	1.08e-12	2.3e-34	1.04e-34	6.06e-24
MAP4K3	ENSG00000011566.14	chr2	p22.1	CellTypeSpecific	6	-0.012969	0.989653	0.0712652	0.943187	0.0251884	0.979905	0.981696	1	1	1.9e-28	1.6e-21	4.66e-26	4.2e-31	2.06e-47	4.09e-38	2.86e-41
MDH1	ENSG00000014641.17	chr2	p15	CellTypeSpecific	20	-1.41055	0.158378	-0.174409	0.861544	-0.410233	0.681635	0.597892	1	1	4.17e-10	6.59e-28	4.15e-19	5.89e-19	1.26e-21	5.86e-36	4.38e-20
TTC27	ENSG00000018699.11	chr2	p22.3	CellTypeSpecific	4	0.908726	0.363495	0.673826	0.500422	-2.02637	0.0427267	0.116046	1	1	2.91e-17	5.32e-20	7.58e-09	4.5e-19	5.63e-19	2.22e-19	5.5e-12
MARCO	ENSG00000019169.10	chr2	q14.2	CellTypeSpecific	5	-0.26802	0.788684	-0.26802	0.788684	-0.209965	0.833695	0.805857	1	1	3.19e-20	1.71e-20	1.09e-20	2.95e-20	2.48e-32	3.33e-30	4.69e-22
CPS1	ENSG00000021826.14	chr2	q34	CellTypeSpecific	20	-0.273863	0.78419	-0.531502	0.595071	1.00575	0.314536	0.591861	1	1	9.63e-23	7.56e-18	8.54e-13	6.45e-21	1.48e-27	1.01e-20	1.77e-16
VRK2	ENSG00000028116.16	chr2	p16.1	CellTypeSpecific	2	-0.0239257	0.980912	0.152514	0.878782	-0.0310782	0.975207	0.970214	1	1	1.47e-27	2.94e-19	5.93e-26	1.48e-26	4.17e-46	3.13e-35	8.72e-36
EIPR1	ENSG00000032389.12	chr2	p25.3	NonSpecific	2	-0.223449	0.823186	-0.223449	0.823186	-0.223449	0.823186	0.823186	1	NA	NA	NA	NA	NA	NA	NA	NA
CAPG	ENSG00000042493.15	chr2	p11.2	NonSpecific	1	0.145897	0.884003	0.145897	0.884003	0.145897	0.884003	0.884003	1	NA	NA	NA	NA	NA	NA	NA	NA
LY75	ENSG00000054219.10	chr2	q24.2	CellTypeSpecific	15	-0.365724	0.714571	-0.365724	0.714571	-0.229528	0.818459	0.75811	1	1	3.77e-19	3.15e-19	6.79e-21	1.37e-18	1.43e-31	2.87e-29	8.03e-21
NCKAP1	ENSG00000061676.14	chr2	q32.1	CellTypeSpecific	13	0.178962	0.857968	0.0998744	0.920444	-0.0652762	0.947954	0.92245	1	1	3.05e-20	1.39e-23	4.87e-24	3.44e-23	3.66e-36	1.65e-37	1.15e-29
CASP8	ENSG00000064012.21	chr2	q33.1	CellTypeSpecific	14	-1.80778	0.0706414	-2.19615	0.0280814	0.976364	0.328884	0.0578192	1	1	2.09e-14	1.29e-10	1.12e-17	1.45e-08	5.65e-25	3.85e-19	1.21e-10
PMS1	ENSG00000064933.17	chr2	q32.2	CellTypeSpecific	4	-0.232586	0.816083	-0.214458	0.83019	-0.223576	0.823087	0.823288	1	1	1.19e-20	1.31e-21	3.76e-20	2.1e-21	4.12e-32	1.34e-30	2.27e-22
ANKRD44	ENSG00000065413.18	chr2	q33.1	CellTypeSpecific	26	-0.176152	0.860174	0.760964	0.446678	-0.549853	0.58242	0.703054	1	1	3.63e-25	5.23e-14	1.36e-16	1.76e-19	2.9e-33	1.42e-20	3.22e-18
NGEF	ENSG00000066248.14	chr2	q37.1	NonSpecific	1	0.59799	0.549847	0.59799	0.549847	0.59799	0.549847	0.549847	1	NA	NA	NA	NA	NA	NA	NA	NA
HDAC4	ENSG00000068024.16	chr2	q37.3	CellTypeSpecific	16	0.942605	0.345883	0.294416	0.76844	0.549879	0.582402	0.589064	1	1	7.19e-14	1.38e-23	3.28e-17	1.85e-18	2.01e-23	3.35e-30	4.37e-18
REEP1	ENSG00000068615.17	chr2	p11.2	NonSpecific	4	-0.385614	0.699782	-0.385614	0.699782	-0.385614	0.699782	0.699782	1	NA	NA	NA	NA	NA	NA	NA	NA
POLR1A	ENSG00000068654.15	chr2	p11.2	CellTypeSpecific	14	0.859453	0.390091	-0.14253	0.886662	0.511588	0.60894	0.732402	1	1	1.75e-13	4.72e-27	5.97e-17	3.51e-21	1.06e-22	3.24e-33	2.83e-20
STON1-GTF2A1L	ENSG00000068781.21	chr2	p16.3	CellTypeSpecific	6	-0.647152	0.517534	0.84366	0.39886	0.0745855	0.940544	0.828472	1	1	5.61e-17	4.32e-14	1.98e-26	8.96e-13	7.77e-36	7.27e-31	1.21e-22
TRIB2	ENSG00000071575.11	chr2	p24.3	NonSpecific	3	-1.66081	0.0967523	-1.66081	0.0967523	-1.66081	0.0967523	0.0967523	1	NA	NA	NA	NA	NA	NA	NA	NA
CYBRD1	ENSG00000071967.11	chr2	q31.1	CellTypeSpecific	14	0.794334	0.427001	0.226703	0.820655	0.384459	0.700638	0.692907	1	1	2.5e-14	2.51e-24	9.5e-19	3.27e-19	3.6e-25	4.02e-32	9.07e-20
BCS1L	ENSG00000074582.12	chr2	q35	CellTypeSpecific	13	2.33674	0.0194528	0.794572	0.426862	4.72443	2.31e-06	6.92e-06	0.0026071	0.419237	1.18e-12	8.54e-26	0.580756	7.27e-21	1.72e-06	5.08e-17	5.24e-06
ADD2	ENSG00000075340.22	chr2	p13.3	CellTypeSpecific	8	0.34819	0.727698	-0.283314	0.776936	0.0382014	0.969527	0.924838	1	1	4.53e-18	1.32e-19	4.41e-27	1.48e-17	1.38e-37	9.24e-37	8.21e-28
ARHGAP15	ENSG00000075884.13	chr2	q22.2	CellTypeSpecific	15	-0.195677	0.844863	0.602322	0.54696	-0.0669095	0.946654	0.885092	1	1	1.18e-22	2.8e-14	2.13e-25	4.55e-17	5.78e-40	6.99e-30	3e-25
TUBA3D	ENSG00000075886.10	chr2	q21.1	NonSpecific	1	0.474654	0.635033	0.474654	0.635033	0.474654	0.635033	0.635033	1	NA	NA	NA	NA	NA	NA	NA	NA
DGKD	ENSG00000077044.10	chr2	q37.1	CellTypeSpecific	9	-0.312587	0.754594	-0.0195578	0.984396	0.381147	0.703094	0.957156	1	1	5.5e-17	4.94e-31	2.24e-16	1.51e-29	5.74e-25	1.48e-37	2.43e-28
DYNC1I2	ENSG00000077380.15	chr2	q31.1	CellTypeSpecific	7	-0.669862	0.502946	-0.669862	0.502946	-0.545704	0.58527	0.530989	1	1	1.78e-17	3.11e-17	1.22e-17	3.34e-16	2.77e-27	9.11e-25	1.43e-16
MAP2	ENSG00000078018.19	chr2	q34	CellTypeSpecific	16	1.16387	0.244479	0.448795	0.653579	-1.33951	0.180404	0.306822	1	1	4.75e-14	9.22e-23	3.89e-12	1.87e-18	5.12e-19	4.99e-25	3.21e-14
FKBP7	ENSG00000079150.17	chr2	q31.2	CellTypeSpecific	43	0.692284	0.488759	-1.42887	0.153042	0.205823	0.836929	0.481528	1	1	1.28e-18	1.37e-10	7.28e-24	1.57e-11	2.04e-34	1.58e-24	4.53e-18
XRCC5	ENSG00000079246.15	chr2	q35	CellTypeSpecific	8	0.0599541	0.952192	0.13579	0.891987	0.0883305	0.929614	0.932288	1	1	3.74e-25	3.09e-21	1.68e-22	2.63e-25	2.38e-39	2.89e-33	1.07e-29
DDX1	ENSG00000079785.14	chr2	p24.3	CellTypeSpecific	30	-1.09936	0.271611	-0.91035	0.362638	0.349207	0.726934	0.450689	1	1	1.49e-14	6.92e-16	3.14e-21	9.56e-13	5.34e-28	5.79e-27	1.04e-16
SCTR	ENSG00000080293.9	chr2	q14.2	NonSpecific	1	1.30227	0.192823	1.30227	0.192823	1.30227	0.192823	0.192823	1	NA	NA	NA	NA	NA	NA	NA	NA
RIF1	ENSG00000080345.17	chr2	q23.3	CellTypeSpecific	17	-1.84982	0.06434	1.81923	0.0688762	1.11079	0.26666	0.0899732	1	1	1.44e-13	7.09e-13	2.33e-16	7.43e-10	7.06e-23	4.71e-20	1.19e-10
STK17B	ENSG00000081320.10	chr2	q32.3	CellTypeSpecific	15	1.32017	0.186779	-1.03363	0.301308	-0.185723	0.852662	0.476658	1	1	3.88e-13	4.99e-15	1.33e-24	8.99e-11	4.61e-30	1.42e-29	2.62e-18
LRP2	ENSG00000081479.12	chr2	q31.1	CellTypeSpecific	8	-1.29712	0.194589	-1.29712	0.194589	-1.31268	0.18929	0.192794	1	1	1.37e-15	5.48e-15	8.53e-14	2.15e-13	2.94e-22	1.68e-19	1.91e-11
CCNT2	ENSG00000082258.12	chr2	q21.3	CellTypeSpecific	14	-0.292143	0.770177	-0.425073	0.670784	-0.289205	0.772425	0.743622	1	1	9.19e-21	4.49e-18	9.21e-20	5.61e-19	5.82e-32	4.18e-27	4.12e-20
APOB	ENSG00000084674.14	chr2	p24.1	CellTypeSpecific	7	-0.0242068	0.980688	0.150597	0.880293	0.0343915	0.972565	0.96886	1	1	1.5e-27	2.27e-19	1.38e-25	1.16e-26	1.1e-45	6.2e-35	1.94e-35
NCOA1	ENSG00000084676.15	chr2	p23.3	CellTypeSpecific	28	-0.0767414	0.938829	-2.1116	0.0347204	-1.70665	0.087888	0.120808	1	0.999994	3.05e-34	6e-06	2.53e-10	2.44e-21	1.78e-36	2.43e-07	2.61e-15
KIF3C	ENSG00000084731.14	chr2	p23.3	NonSpecific	1	-1.10881	0.267513	-1.10881	0.267513	-1.10881	0.267513	0.267513	1	NA	NA	NA	NA	NA	NA	NA	NA
MTIF2	ENSG00000085760.14	chr2	p16.1	CellTypeSpecific	7	-0.0931892	0.925753	1.03019	0.302919	-1.91291	0.0557594	0.301815	1	1	4.64e-31	8.04e-13	4.13e-08	4.97e-24	5.01e-31	1.11e-11	2.06e-15
USP40	ENSG00000085982.13	chr2	q37.1	NonSpecific	2	0.683641	0.494202	0.683641	0.494202	0.683641	0.494202	0.494202	1	NA	NA	NA	NA	NA	NA	NA	NA
DDX18	ENSG00000088205.12	chr2	q14.1	CellTypeSpecific	27	-1.27607	0.201931	0.39305	0.694282	-0.845966	0.397572	0.398263	1	1	1.38e-12	2.93e-23	2.53e-15	1.89e-17	1.37e-20	2.14e-28	6.21e-16
NLRC4	ENSG00000091106.18	chr2	p22.3	CellTypeSpecific	13	0.514762	0.606719	-0.348967	0.727114	-0.196242	0.844421	0.754932	1	1	4.33e-17	4.38e-20	8.89e-22	1.06e-17	1.13e-30	4.3e-31	3.53e-21
ITGA6	ENSG00000091409.14	chr2	q31.1	CellTypeSpecific	6	0.334357	0.73811	0.334357	0.73811	-0.656267	0.511653	0.679142	1	1	2.47e-20	1.35e-20	3.55e-15	6.02e-21	2.04e-27	2.37e-25	2.83e-18
RAPGEF4	ENSG00000091428.17	chr2	q31.1	NonSpecific	1	-0.0528967	0.957814	-0.0528967	0.957814	-0.0528967	0.957814	0.957814	1	NA	NA	NA	NA	NA	NA	NA	NA
MAP3K20	ENSG00000091436.16	chr2	q31.1	CellTypeSpecific	11	-0.0304815	0.975683	0.412913	0.67967	0.312627	0.754564	0.936032	1	1	1.45e-29	1.6e-15	6.16e-18	2.57e-25	4.91e-39	9.43e-23	9.53e-25
MSH2	ENSG00000095002.13	chr2	p21	CellTypeSpecific	7	-0.14534	0.884442	-0.395515	0.692463	-0.30521	0.760207	0.809171	1	1	3.34e-24	1.59e-17	6.81e-19	4.48e-21	3.34e-34	1.13e-25	5.38e-21
LMAN2L	ENSG00000114988.11	chr2	q11.2	CellTypeSpecific	9	-1.61694	0.10589	1.91252	0.0558101	-0.0931112	0.925815	0.19299	1	0.999998	3.53e-13	7.72e-10	1.64e-28	2.28e-06	1.9e-34	4.92e-29	5.5e-19
PIKFYVE	ENSG00000115020.16	chr2	q34	CellTypeSpecific	20	-0.709584	0.477962	-0.45241	0.650974	0.704153	0.481337	0.540663	1	1	1.34e-16	2.49e-20	8.95e-16	4.52e-18	1.09e-24	6.7e-26	1.27e-16
NCL	ENSG00000115053.15	chr2	q37.1	CellTypeSpecific	5	-0.961748	0.336176	0.976922	0.328608	0.00667534	0.994674	0.983717	1	1	6.31e-14	5.81e-13	4.74e-35	3.86e-09	1.75e-42	1.88e-39	8.39e-30
ACTR1B	ENSG00000115073.7	chr2	q11.2	CellTypeSpecific	14	-0.0188291	0.984977	0.626025	0.531299	0.152616	0.878701	0.960034	1	1	3.08e-31	5.85e-12	3.2e-21	2.52e-24	2.13e-44	6.15e-23	6.55e-28
SLC35F5	ENSG00000115084.13	chr2	q14.1	NonSpecific	4	0.270239	0.786977	0.270239	0.786977	0.270239	0.786977	0.786977	1	NA	NA	NA	NA	NA	NA	NA	NA
ZAP70	ENSG00000115085.13	chr2	q11.2	CellTypeSpecific	3	-0.221735	0.824521	-0.192616	0.84726	-0.165166	0.868813	0.848843	1	1	1.52e-20	6.37e-22	3.41e-21	1.91e-21	3.24e-33	4.08e-32	8.82e-24
STEAP3	ENSG00000115107.19	chr2	q14.2	CellTypeSpecific	10	0.176275	0.860078	0.344918	0.730156	1.34421	0.178882	0.640798	1	1	1.17e-24	1.96e-20	4.44e-10	1.78e-24	1.09e-26	1.68e-20	3.68e-17
SF3B6	ENSG00000115128.6	chr2	p23.3	CellTypeSpecific	5	0.426182	0.669975	-0.141068	0.887816	0.89643	0.370023	0.743371	1	1	3.69e-18	4.49e-26	7.69e-13	4.12e-24	3.55e-23	1.86e-28	2.46e-19
TP53I3	ENSG00000115129.13	chr2	p23.3	CellTypeSpecific	2	1.59528	0.110649	1.59528	0.110649	0.810944	0.417398	0.152272	1	1	5.06e-14	3.6e-13	6.51e-18	2.24e-10	1.07e-24	1.1e-21	2.56e-12
POMC	ENSG00000115138.10	chr2	p23.3	NonSpecific	1	-0.491429	0.623123	-0.491429	0.623123	-0.491429	0.623123	0.623123	1	NA	NA	NA	NA	NA	NA	NA	NA
STAM2	ENSG00000115145.9	chr2	q23.3	NonSpecific	7	-0.635388	0.525176	-0.635388	0.525176	-0.635388	0.525176	0.525176	1	NA	NA	NA	NA	NA	NA	NA	NA
CENPA	ENSG00000115163.14	chr2	p23.3	CellTypeSpecific	20	0.101947	0.918799	0.323248	0.746508	0.0611045	0.951276	0.917361	1	1	1.48e-24	3.14e-17	9.68e-25	1.54e-20	5.86e-41	7.13e-32	1.65e-27
NRBP1	ENSG00000115216.13	chr2	p23.3	CellTypeSpecific	10	-0.663592	0.506951	1.45529	0.14559	-1.11938	0.262979	0.253677	1	1	1.95e-20	6.41e-12	2.93e-14	1.18e-14	3.45e-27	6.9e-17	8.8e-13
ITGB6	ENSG00000115221.10	chr2	q24.2	CellTypeSpecific	8	-0.277981	0.781027	0.27542	0.782993	0.0854028	0.931941	0.87201	1	1	1.45e-19	8.33e-20	4.65e-24	5.59e-19	1.41e-35	1.72e-33	2.77e-25
ASB3	ENSG00000115239.21	chr2	p16.2	NonSpecific	2	0.989245	0.322543	0.989245	0.322543	0.989245	0.322543	0.322543	1	NA	NA	NA	NA	NA	NA	NA	NA
PDE1A	ENSG00000115252.18	chr2	q32.1	CellTypeSpecific	16	0.851835	0.394306	0.851835	0.394306	0.394073	0.693527	0.500668	1	1	3.18e-16	9.04e-16	4.31e-20	5.52e-14	1.86e-28	9.91e-26	9.41e-17
INO80B	ENSG00000115274.14	chr2	p13.1	NonSpecific	3	0.0580417	0.953715	0.0580417	0.953715	0.0580417	0.953715	0.953715	1	NA	NA	NA	NA	NA	NA	NA	NA
MOGS	ENSG00000115275.11	chr2	p13.1	CellTypeSpecific	15	0.96381	0.335141	0.96381	0.335141	2.50933	0.0120959	0.03466	1	1	3.69e-18	5.78e-18	2.46e-07	2.31e-18	1.93e-18	4.3e-16	4.18e-10
SPTBN1	ENSG00000115306.15	chr2	p16.2	CellTypeSpecific	11	-0.222346	0.824044	-0.141266	0.887659	-0.69478	0.487193	0.805939	1	1	2.84e-21	1.47e-24	7.01e-14	5.33e-25	6.86e-27	7.79e-28	1.12e-20
RTN4	ENSG00000115310.17	chr2	p16.1	CellTypeSpecific	5	-0.922389	0.356326	-0.376382	0.706633	0.900447	0.367882	0.482349	1	1	7.17e-15	1.46e-22	2.16e-14	1.16e-18	8.1e-22	8.85e-27	4.24e-16
GALNT3	ENSG00000115339.13	chr2	q24.3	NonSpecific	6	-1.87403	0.0609259	-1.87403	0.0609259	-1.87403	0.0609259	0.0609259	1	NA	NA	NA	NA	NA	NA	NA	NA
POLE4	ENSG00000115350.11	chr2	p12	CellTypeSpecific	18	1.37802	0.168198	0.642346	0.520649	-0.831457	0.405715	0.316296	1	1	7.6e-13	3.97e-20	4.54e-16	3.85e-15	1.27e-21	2.75e-26	1.13e-14
TACR1	ENSG00000115353.10	chr2	p12	NonSpecific	1	-0.597561	0.550133	-0.597561	0.550133	-0.597561	0.550133	0.550133	1	NA	NA	NA	NA	NA	NA	NA	NA
MRPL19	ENSG00000115364.13	chr2	p12	CellTypeSpecific	12	0.809234	0.418381	-1.23302	0.217567	-0.3559	0.721915	0.431828	1	1	1.72e-17	1.3e-12	3.53e-21	1.99e-12	9.72e-31	7.73e-24	2.18e-16
LANCL1	ENSG00000115365.11	chr2	q34	CellTypeSpecific	14	0.519413	0.603473	-0.270537	0.786747	-0.729692	0.465578	0.646802	1	1	1.11e-17	6.73e-23	9.12e-15	7.6e-21	1.27e-24	3.49e-27	5.67e-18
WDR75	ENSG00000115368.9	chr2	q32.2	CellTypeSpecific	8	-1.64052	0.100897	0.583044	0.559863	-1.03445	0.300924	0.222005	1	1	1.67e-11	8.09e-22	7.69e-15	1.5e-15	3.21e-19	8.3e-27	4.42e-14
STAT1	ENSG00000115415.18	chr2	q32.2	CellTypeSpecific	14	-1.16394	0.244447	-0.247938	0.804182	-1.59414	0.110905	0.286951	1	1	1.94e-13	5.64e-27	2.59e-10	1.79e-21	1.19e-16	3.53e-27	3.05e-15
GLS	ENSG00000115419.12	chr2	q32.2	CellTypeSpecific	9	0.760039	0.447231	-0.211596	0.832423	-0.131525	0.89536	0.81234	1	1	7.52e-14	8.89e-24	2.83e-23	4.56e-18	2.35e-29	2.92e-36	1.9e-23
DNAH6	ENSG00000115423.18	chr2	p11.2	CellTypeSpecific	9	-0.641427	0.521245	-0.413756	0.679053	0.32565	0.744689	0.661237	1	1	2.04e-16	6.72e-20	6.77e-20	2.96e-17	3.22e-28	4.12e-29	4.85e-19
IGFBP5	ENSG00000115461.4	chr2	q35	NonSpecific	3	1.04513	0.295963	1.04513	0.295963	1.04513	0.295963	0.295963	1	NA	NA	NA	NA	NA	NA	NA	NA
EFHD1	ENSG00000115468.11	chr2	q37.1	CellTypeSpecific	11	-1.07809	0.280995	-0.562846	0.573539	1.88051	0.0600385	0.151374	1	1	1.45e-15	1.25e-21	1.54e-09	5.42e-19	5.04e-18	1.42e-21	1.59e-12
GGCX	ENSG00000115486.11	chr2	p11.2	CellTypeSpecific	7	-0.925953	0.354471	0.229627	0.818382	-0.211259	0.832685	0.738469	1	1	5.7e-13	3.38e-24	7.2e-22	6.6e-18	6.54e-27	5.45e-35	1.95e-21
GNLY	ENSG00000115523.16	chr2	p11.2	CellTypeSpecific	10	-0.521411	0.60208	1.27006	0.204063	0.715838	0.474092	0.389116	1	1	6.09e-21	4.71e-12	1.08e-16	6.34e-15	8.35e-30	3.67e-19	7.21e-15
SF3B1	ENSG00000115524.15	chr2	q33.1	CellTypeSpecific	18	0.569873	0.568764	-0.321458	0.747863	-0.488665	0.625079	0.657657	1	1	5.05e-17	1.37e-21	2.48e-17	3.67e-19	2.18e-26	2.59e-28	1.39e-18
CHMP3	ENSG00000115561.15	chr2	p11.2	CellTypeSpecific	10	0.217442	0.827864	0.203066	0.839084	-0.981936	0.326131	0.74262	1	1	2.73e-22	2.1e-23	5.68e-12	1.04e-24	3.67e-26	6.64e-25	8.98e-19
ZNF142	ENSG00000115568.15	chr2	q35	CellTypeSpecific	9	-0.224131	0.822655	0.63861	0.523076	0.313694	0.753754	0.733361	1	1	5.01e-23	4.61e-15	1.38e-19	2e-18	5.92e-34	3.22e-24	1.37e-19
SMYD1	ENSG00000115593.14	chr2	p11.2	NonSpecific	1	0.101942	0.918803	0.101942	0.918803	0.101942	0.918803	0.918803	1	NA	NA	NA	NA	NA	NA	NA	NA
IL18RAP	ENSG00000115607.9	chr2	q12.1	CellTypeSpecific	5	-0.28346	0.776824	0.323661	0.746195	0.0225572	0.982004	0.952205	1	1	4e-19	3.33e-18	7.56e-29	3.91e-17	1.57e-40	1.91e-37	1.33e-29
UXS1	ENSG00000115652.14	chr2	q12.2	CellTypeSpecific	13	-0.276688	0.782019	-0.396854	0.691475	-0.577045	0.563909	0.695426	1	1	1.69e-21	4.66e-19	6.33e-16	1.45e-20	3.57e-29	1.37e-24	1.63e-18
HDLBP	ENSG00000115677.16	chr2	q37.3	CellTypeSpecific	11	-0.308843	0.757441	0.19785	0.843162	-0.0946741	0.924574	0.871959	1	1	1.34e-18	5.73e-22	1.6e-23	6.21e-20	4.52e-34	7.19e-35	1.87e-25
PASK	ENSG00000115687.13	chr2	q37.3	CellTypeSpecific	15	-0.943096	0.345632	-0.246509	0.805288	1.21075	0.225992	0.471974	1	1	1.78e-14	8.84e-26	4.5e-12	4.37e-21	3.04e-19	1.33e-27	2.88e-16
TPO	ENSG00000115705.20	chr2	p25.3	NonSpecific	7	0.0219744	0.982468	0.0219744	0.982468	0.0219744	0.982468	0.982468	1	NA	NA	NA	NA	NA	NA	NA	NA
TAF1B	ENSG00000115750.16	chr2	p25.1	CellTypeSpecific	27	-0.0226809	0.981905	-0.0226809	0.981905	-0.137284	0.890806	0.974885	1	1	1.69e-26	5.92e-27	2.13e-19	3.71e-35	8.17e-38	1.39e-36	2.27e-37
CEBPZ	ENSG00000115816.14	chr2	p22.2	CellTypeSpecific	10	-0.0233162	0.981398	-0.229346	0.8186	-0.197517	0.843423	0.953788	1	1	4.4e-29	2.57e-18	2.38e-19	2.95e-27	3.99e-40	1.22e-26	6.15e-28
PRKD3	ENSG00000115825.9	chr2	p22.2	CellTypeSpecific	9	0.521839	0.601783	-0.432601	0.665305	-0.95063	0.341792	0.538051	1	1	1.05e-18	2.61e-20	1.63e-13	8.83e-20	1.61e-24	9.37e-24	3.41e-16
SLC25A12	ENSG00000115840.13	chr2	q31.1	CellTypeSpecific	5	0.178269	0.858512	-0.21168	0.832357	0.0152071	0.987867	0.968318	1	1	1.33e-20	9.62e-20	1.29e-29	3.42e-19	9.72e-43	1.02e-39	2.37e-32
KYNU	ENSG00000115919.14	chr2	q22.2	NonSpecific	1	0.0505618	0.959675	0.0505618	0.959675	0.0505618	0.959675	0.959675	1	NA	NA	NA	NA	NA	NA	NA	NA
WIPF1	ENSG00000115935.17	chr2	q31.1	CellTypeSpecific	4	0.365376	0.714831	-0.0205191	0.983629	0.129783	0.896738	0.959067	1	1	1.57e-15	2.09e-30	3.13e-21	1.43e-27	1.26e-28	6.02e-42	1.21e-31
COX7A2L	ENSG00000115944.14	chr2	p21	CellTypeSpecific	3	-0.911071	0.362258	-0.0489425	0.960965	0.461506	0.644436	0.887595	1	1	5.99e-12	1.66e-30	5.75e-17	3.06e-24	3.65e-21	2.9e-37	6.54e-24
ORC4	ENSG00000115947.13	chr2	q23.1	CellTypeSpecific	17	-0.588569	0.55615	0.591832	0.553963	-0.0132422	0.989435	0.968756	1	1	4.6e-16	1.39e-15	9.61e-32	7.06e-13	6.98e-41	2.93e-38	2.71e-29
CD207	ENSG00000116031.8	chr2	p13.3	CellTypeSpecific	17	0.532497	0.594382	-1.73838	0.0821436	1.33826	0.180811	0.170626	1	1	9.4e-23	4.41e-10	4.26e-13	4.24e-15	2.59e-28	4.64e-14	3.31e-12
VAX2	ENSG00000116035.2	chr2	p13.3	NonSpecific	2	-0.985437	0.32441	-0.985437	0.32441	-0.985437	0.32441	0.32441	1	NA	NA	NA	NA	NA	NA	NA	NA
MSH6	ENSG00000116062.14	chr2	p16.3	CellTypeSpecific	5	1.69039	0.0909531	1.69039	0.0909531	1.99441	0.0461068	0.0687985	1	1	5.4e-15	2.88e-14	2.39e-11	1.53e-12	1.81e-19	1.23e-16	1.05e-08
PARD3B	ENSG00000116117.17	chr2	q33.3	NonSpecific	3	-0.676533	0.498702	-0.676533	0.498702	-0.676533	0.498702	0.498702	1	NA	NA	NA	NA	NA	NA	NA	NA
ALMS1	ENSG00000116127.17	chr2	p13.1	CellTypeSpecific	7	0.265492	0.79063	-0.388669	0.697521	-0.786998	0.431283	0.671231	1	1	5.23e-22	1.73e-19	4.92e-14	1.94e-21	6.3e-28	2.73e-23	8.61e-18
NRP2	ENSG00000118257.16	chr2	q33.3	CellTypeSpecific	8	0.137334	0.890767	1.12613	0.260112	-0.188299	0.850642	0.788606	1	1	1.03e-26	6.41e-10	2.55e-22	3.59e-17	3.44e-40	3.16e-22	2.66e-21
LDAH	ENSG00000118961.14	chr2	p24.1	CellTypeSpecific	7	0.103575	0.917507	-1.04202	0.297404	0.0615825	0.950895	0.902284	1	1	3.17e-27	1.43e-09	5.31e-26	5.55e-17	6.83e-45	3.92e-26	7.07e-26
WDR35	ENSG00000118965.14	chr2	p24.1	CellTypeSpecific	10	-0.00933709	0.99255	-0.344713	0.73031	-2.0655	0.0388753	0.973131	1	0.999973	9.98e-35	2.95e-18	2.72e-05	4.41e-34	7.01e-33	1.01e-13	4.46e-23
DNAH7	ENSG00000118997.13	chr2	q32.3	CellTypeSpecific	13	1.18728	0.235117	-1.18216	0.237142	0.0710613	0.943349	0.768792	1	1	7.86e-14	4.83e-13	6.95e-28	1.62e-09	1.87e-34	1.73e-31	2.27e-21
C2orf40	ENSG00000119147.9	chr2	q12.2	CellTypeSpecific	13	0.647857	0.517077	0.0738371	0.94114	0.207329	0.835753	0.873746	1	1	7.29e-14	1.13e-27	1.08e-20	1.41e-22	1.89e-26	1.02e-37	3.51e-25
CPSF3	ENSG00000119203.13	chr2	p25.1	CellTypeSpecific	13	0.836699	0.402762	0.114834	0.908577	-0.776077	0.437703	0.743054	1	1	8.36e-14	3.65e-28	2.47e-14	7.98e-23	1.4e-20	4.35e-32	7.43e-20
RHOQ	ENSG00000119729.11	chr2	p21	CellTypeSpecific	6	0.0954089	0.92399	-0.465023	0.641915	0.505223	0.613402	0.82679	1	1	5.49e-27	1.93e-16	4.06e-16	1.41e-22	2.77e-34	3.46e-22	3.6e-20
ATAD2B	ENSG00000119778.14	chr2	p23.3	CellTypeSpecific	9	0.0696888	0.944441	-0.45779	0.647103	0.0144865	0.988442	0.971736	1	1	8.44e-26	5.01e-14	7.18e-30	2.56e-19	4.1e-48	1.17e-34	4.62e-33
FKBP1B	ENSG00000119782.13	chr2	p23.3	NonSpecific	1	-0.0046083	0.996323	-0.0046083	0.996323	-0.0046083	0.996323	0.996323	1	NA	NA	NA	NA	NA	NA	NA	NA
YIPF4	ENSG00000119820.10	chr2	p22.3	CellTypeSpecific	2	0.534371	0.593085	0.534371	0.593085	0.777384	0.436932	0.542335	1	1	1.01e-18	1.09e-18	4.99e-15	1.98e-18	5.71e-26	1.15e-23	2.72e-16
CNRIP1	ENSG00000119865.8	chr2	p14	CellTypeSpecific	35	-1.03385	0.301205	-0.453717	0.650032	1.83972	0.065809	0.172616	1	1	1.95e-15	6.02e-23	1.85e-09	6.42e-20	8.63e-18	1.1e-22	3.22e-13
CRIPT	ENSG00000119878.5	chr2	p21	CellTypeSpecific	12	0.618098	0.536511	-0.481912	0.629868	1.05045	0.29351	0.47768	1	1	5.13e-18	4.06e-20	4e-13	3.39e-19	1.43e-23	2.73e-23	1.83e-15
EPCAM	ENSG00000119888.10	chr2	p21	CellTypeSpecific	6	1.50845	0.131438	0.0956915	0.923766	-1.13071	0.258177	0.589146	1	1	6.55e-10	2.68e-31	1.11e-12	7.36e-23	1.81e-15	6.95e-34	5.46e-19
CXCR4	ENSG00000121966.6	chr2	q22.1	CellTypeSpecific	7	0.175781	0.860466	0.211918	0.832171	0.18887	0.850195	0.848421	1	1	6.56e-22	4.08e-21	1.37e-20	7.41e-22	8.95e-34	1.16e-30	2.4e-23
ACVR2A	ENSG00000121989.14	chr2	q22.3	CellTypeSpecific	25	-2.18714	0.0287321	-2.18714	0.0287321	-1.24484	0.21319	0.0406567	1	1	6.79e-13	7.64e-12	2.33e-16	2.11e-08	2.63e-22	3.71e-19	1.96e-09
MTERF4	ENSG00000122085.16	chr2	q37.3	CellTypeSpecific	13	-0.301121	0.763322	-0.301121	0.763322	-0.230725	0.817529	0.784137	1	1	7.29e-20	4.53e-20	1.6e-20	1e-19	8.29e-32	1.29e-29	2.34e-21
TTC21B	ENSG00000123607.14	chr2	q24.3	NonSpecific	1	1.15909	0.246419	1.15909	0.246419	1.15909	0.246419	0.246419	1	NA	NA	NA	NA	NA	NA	NA	NA
TNFAIP6	ENSG00000123610.4	chr2	q23.3	NonSpecific	2	1.43997	0.149875	1.43997	0.149875	1.43997	0.149875	0.149875	1	NA	NA	NA	NA	NA	NA	NA	NA
ACVR1C	ENSG00000123612.15	chr2	q24.1	CellTypeSpecific	14	-0.471177	0.637514	0.0637845	0.949142	-0.321093	0.74814	0.881108	1	1	8.57e-16	8.59e-28	3.01e-18	1.93e-24	8.9e-26	1.73e-35	1.54e-24
DNPEP	ENSG00000123992.18	chr2	q35	CellTypeSpecific	6	-0.366816	0.713756	-0.366816	0.713756	-0.418485	0.675593	0.701746	1	1	1.41e-19	1.02e-19	7.17e-18	1.65e-19	3.51e-29	5.7e-27	3.66e-19
OBSL1	ENSG00000124006.14	chr2	q35	CellTypeSpecific	4	0.0175049	0.986034	0.854804	0.39266	-1.27522	0.202232	0.954981	1	1	5.07e-34	7.43e-12	2.89e-10	2.09e-27	9.87e-37	1.36e-12	2.96e-21
FAM124B	ENSG00000124019.9	chr2	q36.2	NonSpecific	1	-0.0607735	0.95154	-0.0607735	0.95154	-0.0607735	0.95154	0.95154	1	NA	NA	NA	NA	NA	NA	NA	NA
SNRNP27	ENSG00000124380.10	chr2	p13.3	CellTypeSpecific	8	0.256309	0.797713	-0.538507	0.590227	0.786595	0.431519	0.641462	1	1	8.18e-23	2.53e-17	2.48e-14	2.06e-20	5.18e-29	1.3e-21	3.11e-17
CHCHD5	ENSG00000125611.15	chr2	q14.1	CellTypeSpecific	9	-0.290695	0.771285	-1.44313	0.148984	0.1499	0.880843	0.664966	1	1	1.59e-23	9.83e-09	3.82e-24	9.06e-14	2.43e-39	3.74e-23	1.59e-20
PAX8	ENSG00000125618.16	chr2	q14.1	NonSpecific	12	0.654466	0.512812	0.654466	0.512812	0.654466	0.512812	0.512812	1	NA	NA	NA	NA	NA	NA	NA	NA
INSIG2	ENSG00000125629.14	chr2	q14.1	CellTypeSpecific	18	-0.035878	0.97138	0.861904	0.38874	0.545158	0.585645	0.915272	1	1	3.56e-31	2.38e-11	6.42e-16	1.98e-23	7.98e-39	2.59e-17	8.62e-22
POLR1B	ENSG00000125630.15	chr2	q14.1	CellTypeSpecific	16	-0.0558167	0.955488	-0.103552	0.917525	0.290801	0.771204	0.922146	1	1	8.89e-26	5.56e-23	1.63e-17	4.34e-28	1.76e-34	1.35e-29	1.47e-26
PSD4	ENSG00000125637.15	chr2	q14.1	CellTypeSpecific	9	0.709649	0.477922	-0.105346	0.916101	-0.108737	0.913411	0.874666	1	1	2.41e-13	2.67e-26	2.08e-23	2.05e-20	4.79e-29	2.86e-39	2.42e-26
AAMP	ENSG00000127837.9	chr2	q35	CellTypeSpecific	4	0.420721	0.673959	0.029959	0.9761	0.234913	0.814276	0.938822	1	1	1.77e-15	8.53e-30	3.03e-19	1.01e-26	2.61e-26	8.49e-39	5.64e-28
HOXD1	ENSG00000128645.14	chr2	q31.1	NonSpecific	4	1.31125	0.189772	1.31125	0.189772	1.31125	0.189772	0.189772	1	NA	NA	NA	NA	NA	NA	NA	NA
HOXD3	ENSG00000128652.11	chr2	q31.1	NonSpecific	6	0.288802	0.772733	0.288802	0.772733	0.288802	0.772733	0.772733	1	NA	NA	NA	NA	NA	NA	NA	NA
PDE11A	ENSG00000128655.16	chr2	q31.2	NonSpecific	6	-1.96256	0.0496978	-1.96256	0.0496978	-1.96256	0.0496978	0.0496978	1	NA	NA	NA	NA	NA	NA	NA	NA
ORMDL1	ENSG00000128699.13	chr2	q32.2	CellTypeSpecific	4	0.148808	0.881705	-0.332548	0.739476	-0.115496	0.908052	0.86889	1	1	3.89e-23	6.37e-18	1.09e-22	3.16e-20	2.55e-37	3.65e-30	1.25e-24
HOXD9	ENSG00000128709.12	chr2	q31.1	CellTypeSpecific	3	-0.0773289	0.938362	-0.0641364	0.948862	-0.0714139	0.943068	0.943757	1	1	2.29e-23	3.84e-24	5.54e-23	5.04e-27	5.03e-38	3.31e-37	1.97e-32
NDUFA10	ENSG00000130414.11	chr2	q37.3	CellTypeSpecific	39	0.680655	0.49609	-1.41199	0.157953	-0.685205	0.493215	0.321763	1	1	1.33e-19	1.22e-11	1.91e-17	1.55e-13	2.49e-29	1.55e-19	2.21e-14
PXDN	ENSG00000130508.10	chr2	p25.3	CellTypeSpecific	3	0.0112165	0.991051	0.0183584	0.985353	0.170498	0.864619	0.98396	1	1	1.46e-28	2.96e-27	3.91e-18	2.98e-38	8.6e-39	1.37e-35	2.38e-39
MATN3	ENSG00000132031.12	chr2	p24.1	CellTypeSpecific	27	0.415503	0.677774	-0.00760989	0.993928	2.38162	0.0172368	0.972465	1	0.999431	2.56e-17	6.28e-37	0.000569053	8.9e-37	7.7e-14	3.11e-32	2.67e-25
IMMT	ENSG00000132305.20	chr2	p11.2	NonSpecific	5	2.06453	0.0389674	2.06453	0.0389674	2.06453	0.0389674	0.0389674	1	NA	NA	NA	NA	NA	NA	NA	NA
MRPL35	ENSG00000132313.14	chr2	p11.2	CellTypeSpecific	13	-0.487832	0.625669	-0.23748	0.812285	-0.390096	0.696465	0.728559	1	1	2.76e-17	7.28e-23	3.81e-18	3.26e-20	2.82e-27	4.3e-30	5.92e-20
YWHAQ	ENSG00000134308.13	chr2	p25.1	CellTypeSpecific	9	-0.774277	0.438767	0.127805	0.898303	-0.244474	0.806863	0.805005	1	1	1.76e-13	1.92e-26	1.24e-20	1.41e-20	5.32e-26	5.92e-36	1.21e-22
LPIN1	ENSG00000134324.11	chr2	p25.1	CellTypeSpecific	24	1.39528	0.162932	1.09434	0.273808	-0.609735	0.542038	0.278377	1	1	1.12e-13	1.05e-15	9.51e-19	4.25e-12	5.27e-25	1.06e-24	2.45e-14
SMYD5	ENSG00000135632.11	chr2	p13.2	CellTypeSpecific	6	-0.41856	0.675538	-0.33165	0.740153	-0.718317	0.472562	0.644914	1	1	3.43e-19	3.55e-21	7.97e-15	1.29e-20	4.45e-26	1.26e-25	8.55e-18
DYSF	ENSG00000135636.13	chr2	p13.2	CellTypeSpecific	12	0.704784	0.480945	-0.693744	0.487843	0.1294	0.897041	0.743775	1	1	2.83e-16	5.27e-16	2.27e-24	7.29e-14	7.58e-33	2.69e-30	5.05e-21
CCDC142	ENSG00000135637.13	chr2	p13.1	CellTypeSpecific	1	-0.956098	0.339023	-0.956098	0.339023	-0.956098	0.339023	0.339023	1	1	1.48e-16	3.91e-16	4.29e-15	6.49e-15	3e-24	1.27e-21	1.14e-13
SP110	ENSG00000135899.17	chr2	q37.1	CellTypeSpecific	14	-0.154269	0.877398	-0.154269	0.877398	-1.13304	0.257199	0.794303	1	1	7.82e-24	2.06e-24	1.3e-10	6.56e-27	2.96e-26	1.22e-24	1.3e-19
USP37	ENSG00000135913.10	chr2	q35	NonSpecific	3	-0.150036	0.880736	-0.150036	0.880736	-0.150036	0.880736	0.880736	1	NA	NA	NA	NA	NA	NA	NA	NA
HTR2B	ENSG00000135914.5	chr2	q37.1	NonSpecific	4	1.01941	0.308011	1.01941	0.308011	1.01941	0.308011	0.308011	1	NA	NA	NA	NA	NA	NA	NA	NA
TMBIM1	ENSG00000135926.14	chr2	q35	CellTypeSpecific	11	0.235541	0.813789	0.235492	0.813827	0.0156354	0.987525	0.966644	1	1	2.05e-19	1.38e-19	9.3e-30	2.92e-18	8.5e-42	9.68e-40	1.05e-31
TSGA10	ENSG00000135951.14	chr2	q11.2	CellTypeSpecific	46	-0.559183	0.576037	1.17117	0.241531	-0.308821	0.757458	0.525078	1	1	1.49e-19	4.16e-12	2.12e-21	1.43e-13	9.21e-33	1.88e-23	2.16e-17
TMEM127	ENSG00000135956.8	chr2	q11.2	CellTypeSpecific	6	-1.19827	0.230812	0.398874	0.689986	-1.20949	0.226476	0.343313	1	1	1.68e-13	1.78e-23	8.1e-13	1.56e-18	4.01e-19	2.63e-26	7.8e-15
GCC2	ENSG00000135968.20	chr2	q12.3	CellTypeSpecific	30	-1.55432	0.120108	-1.55432	0.120108	-1.55011	0.121115	0.120442	1	1	5.67e-15	2.95e-14	3.72e-13	2.28e-12	3.85e-21	2.67e-18	4.34e-10
MRPS9	ENSG00000135972.8	chr2	q12.1	CellTypeSpecific	34	-0.177835	0.858853	0.889501	0.373734	0.596537	0.550817	0.675702	1	1	1.29e-25	5.69e-13	2.42e-16	4.36e-19	1.65e-33	2e-19	9.29e-18
ANKRD36	ENSG00000135976.17	chr2	q11.2	CellTypeSpecific	8	-0.309021	0.757305	0.228325	0.819393	-0.0251891	0.979904	0.948649	1	1	3.4e-18	1.93e-20	2.81e-28	3.71e-18	5.01e-39	6.96e-39	8.09e-30
SCN2A	ENSG00000136531.15	chr2	q24.3	CellTypeSpecific	23	1.10669	0.268429	-1.85085	0.0641914	-1.07193	0.28375	0.135992	1	1	8.89e-18	7.53e-11	1.01e-15	1.26e-11	3.25e-26	2.21e-17	1.53e-11
2026-03-07	ENSG00000136536.14	chr2	q24.2	NonSpecific	2	-0.753334	0.45125	-0.753334	0.45125	-0.753334	0.45125	0.45125	1	NA	NA	NA	NA	NA	NA	NA	NA
CBWD2	ENSG00000136682.14	chr2	q14.1	CellTypeSpecific	10	0.00610675	0.995128	-0.0144311	0.988486	-0.282046	0.777908	0.989861	1	1	1.78e-30	5.61e-28	1.33e-15	1.65e-41	2.92e-38	1.02e-33	4.24e-40
IL1RN	ENSG00000136689.18	chr2	q14.1	CellTypeSpecific	8	-0.564683	0.57229	0.560787	0.574943	0.244804	0.806608	0.680406	1	1	1.55e-17	2.18e-17	1.52e-21	4.72e-16	8.5e-31	2.67e-28	2.4e-19
CCDC115	ENSG00000136710.9	chr2	q21.1	CellTypeSpecific	8	0.981701	0.326247	-0.807189	0.419557	0.0831158	0.933759	0.790102	1	1	2.95e-14	1.56e-15	1.61e-26	7.31e-12	2.35e-33	2.59e-32	6.85e-22
BIN1	ENSG00000136717.14	chr2	q14.3	CellTypeSpecific	14	0.109288	0.912974	-0.9067	0.364566	-0.0832686	0.933638	0.883666	1	1	1.08e-26	8.1e-11	8.93e-25	1.4e-17	5.31e-43	6.38e-26	6.99e-25
UGGT1	ENSG00000136731.12	chr2	q14.3	CellTypeSpecific	61	1.14443	0.252447	-0.802822	0.422078	-0.720018	0.471514	0.367678	1	1	1.46e-14	1.15e-17	6.1e-17	1.91e-14	4.63e-24	9.37e-25	9.28e-15
GYPC	ENSG00000136732.14	chr2	q14.3	CellTypeSpecific	31	0.789152	0.430023	0.789468	0.429838	0.619633	0.535499	0.464547	1	1	6.4e-17	1.43e-16	2.64e-17	2.51e-15	1.56e-26	6.18e-24	1.15e-15
IFT172	ENSG00000138002.14	chr2	p23.3	NonSpecific	1	0.0139665	0.988857	0.0139665	0.988857	0.0139665	0.988857	0.988857	1	NA	NA	NA	NA	NA	NA	NA	NA
HADHB	ENSG00000138029.13	chr2	p23.3	CellTypeSpecific	8	0.0551662	0.956006	0.0830796	0.933788	0.30098	0.763429	0.927889	1	1	1.39e-25	8.69e-24	3.38e-17	5.72e-29	5.39e-34	3.05e-30	2.64e-27
KHK	ENSG00000138030.12	chr2	p23.3	CellTypeSpecific	7	1.57622	0.114976	1.57622	0.114976	1.02709	0.304378	0.147588	1	1	2.43e-14	1.56e-13	2.82e-16	4.88e-11	1.8e-23	1.61e-20	1.52e-11
PPM1B	ENSG00000138032.20	chr2	p21	CellTypeSpecific	3	-0.953196	0.340491	-0.953196	0.340491	-0.953808	0.340181	0.340388	1	1	1.44e-16	3.8e-16	4.21e-15	6.25e-15	2.9e-24	1.22e-21	1.09e-13
PNPT1	ENSG00000138035.14	chr2	p16.1	CellTypeSpecific	16	0.188337	0.850612	-0.255222	0.798551	-0.011471	0.990848	0.974991	1	1	1.64e-20	1.21e-18	9.7e-31	2.87e-18	6.7e-44	5.92e-40	6.81e-33
DYNC2LI1	ENSG00000138036.18	chr2	p21	CellTypeSpecific	16	0.791835	0.428457	-0.842105	0.399729	1.25147	0.210763	0.325084	1	1	7.38e-18	5.12e-17	8.32e-13	8.8e-17	2.74e-23	2.81e-20	2.47e-13
LHCGR	ENSG00000138039.14	chr2	p16.3	CellTypeSpecific	7	-0.131652	0.895259	0.314206	0.753364	0.0873422	0.930399	0.891411	1	1	1.78e-23	6.32e-18	1.4e-23	2.23e-20	1.2e-38	3.4e-31	6.62e-26
THUMPD2	ENSG00000138050.14	chr2	p22.1	NonSpecific	2	1.50082	0.133402	1.50082	0.133402	1.50082	0.133402	0.133402	1	NA	NA	NA	NA	NA	NA	NA	NA
CYP1B1	ENSG00000138061.11	chr2	p22.2	NonSpecific	2	-0.290323	0.771569	-0.290323	0.771569	-0.290323	0.771569	0.771569	1	NA	NA	NA	NA	NA	NA	NA	NA
PREB	ENSG00000138073.13	chr2	p23.3	CellTypeSpecific	5	0.182393	0.855274	-0.240883	0.809646	0.0160979	0.987156	0.966363	1	1	1.04e-20	4.51e-19	1.62e-29	8.56e-19	9.89e-43	5.51e-39	7.03e-32
SLC5A6	ENSG00000138074.14	chr2	p23.3	CellTypeSpecific	8	0.0753091	0.939969	0.822522	0.41078	-0.206941	0.836056	0.866318	1	1	2.84e-28	1.22e-11	4.14e-21	5.05e-20	1.9e-40	1.77e-22	1.36e-22
ABCG5	ENSG00000138075.11	chr2	p21	CellTypeSpecific	23	0.385259	0.700046	0.0791867	0.936884	-0.920064	0.357539	0.834062	1	1	4.37e-18	8.1e-28	3.05e-12	2.52e-26	1.82e-22	5.82e-30	2.83e-21
ATRAID	ENSG00000138085.16	chr2	p23.3	CellTypeSpecific	8	0.134998	0.892613	-0.035048	0.972041	-0.00945511	0.992456	0.983082	1	1	1.31e-19	5.02e-26	3.28e-30	7.63e-26	2.09e-42	1.72e-47	1.45e-40
LRPPRC	ENSG00000138095.18	chr2	p21	CellTypeSpecific	10	-2.06222	0.0391868	0.447466	0.654539	0.998944	0.317822	0.11166	1	1	5.34e-09	1.03e-24	2.59e-15	7.26e-16	2.95e-17	5.28e-30	9.09e-15
ATIC	ENSG00000138363.14	chr2	q35	CellTypeSpecific	13	0.65399	0.513118	-1.02298	0.30632	0.91348	0.36099	0.386063	1	1	3.56e-19	1.36e-14	4.99e-15	1.09e-15	1.35e-26	4.94e-20	3.44e-14
SMARCAL1	ENSG00000138375.12	chr2	q35	CellTypeSpecific	5	-0.909946	0.362851	0.367579	0.713187	-0.0994331	0.920794	0.804968	1	1	2.33e-13	9.53e-21	5.94e-25	2.69e-15	9e-31	2.12e-35	4.47e-23
BARD1	ENSG00000138376.10	chr2	q35	CellTypeSpecific	11	-0.28371	0.776633	0.347464	0.728243	-0.431915	0.665803	0.729032	1	1	7.09e-21	1.25e-19	1.97e-17	2.15e-20	6.3e-30	1.97e-26	1.77e-19
STAT4	ENSG00000138378.17	chr2	q32.3	CellTypeSpecific	16	0.281408	0.778398	0.267296	0.789241	-0.595216	0.551699	0.729901	1	1	8.59e-21	1.53e-21	2.04e-15	6.34e-22	5.54e-28	2.36e-26	3.55e-19
MSTN	ENSG00000138379.4	chr2	q32.2	CellTypeSpecific	5	-0.0178815	0.985733	1.6368	0.101672	0.957971	0.338077	0.949407	1	0.999997	1.3e-35	3.06e-06	2.65e-13	4.78e-24	3.18e-41	3.07e-10	5.06e-21
CARF	ENSG00000138380.17	chr2	q33.2	CellTypeSpecific	27	-0.659166	0.509789	0.54165	0.58806	-0.0372077	0.970319	0.915309	1	1	1.31e-15	7.02e-17	2.65e-28	9.67e-14	1.2e-36	1.28e-35	6.97e-26
ASNSD1	ENSG00000138381.9	chr2	q32.2	CellTypeSpecific	21	-1.34544	0.178483	-5.30835	1.11e-07	-1.54873	0.121446	3.32e-07	0.000163458	0.000202553	2.19e-27	0.999797	8.09e-21	7.46e-08	1.84e-37	5.7e-09	1.03e-09
NAB1	ENSG00000138386.16	chr2	q32.2	CellTypeSpecific	10	-1.37262	0.169872	1.81807	0.0690531	-0.392221	0.694895	0.158287	1	1	4.09e-15	1.16e-10	2.68e-22	5.98e-09	8.62e-30	2.82e-23	1.31e-14
CDK15	ENSG00000138395.14	chr2	q33.1	CellTypeSpecific	2	-1.83236	0.0668983	-0.524447	0.599968	-1.69726	0.0896485	0.116612	1	1	4.58e-11	6e-24	3.02e-11	3.13e-17	2.03e-15	1.6e-25	1.41e-12
CIR1	ENSG00000138433.15	chr2	q31.1	CellTypeSpecific	4	0.985656	0.324302	-1.03992	0.298379	-0.39043	0.696219	0.432932	1	1	9.69e-16	1.31e-14	1.18e-20	1.09e-12	1.31e-28	2.98e-25	3.29e-16
FAM117B	ENSG00000138439.11	chr2	q33.2	CellTypeSpecific	7	-0.137902	0.890318	-0.00370707	0.997042	-0.0754247	0.939877	0.991743	1	1	1.58e-18	2.06e-34	6.87e-22	4.65e-35	4.16e-32	1.43e-47	1.42e-40
ITGAV	ENSG00000138448.11	chr2	q32.1	CellTypeSpecific	2	0.35977	0.719019	-0.386171	0.69937	-0.00732214	0.994158	0.982971	1	1	8.92e-18	4.35e-17	5.69e-33	4.08e-15	8.06e-44	5.2e-41	8.87e-33
CAPN10	ENSG00000142330.19	chr2	q37.3	NonSpecific	3	0.690415	0.489933	0.690415	0.489933	0.690415	0.489933	0.489933	1	NA	NA	NA	NA	NA	NA	NA	NA
ATP6V1C2	ENSG00000143882.10	chr2	p25.1	CellTypeSpecific	10	-0.346681	0.728831	-0.364862	0.715214	-0.986446	0.323914	0.608099	1	1	9.38e-21	1.18e-20	9.46e-13	1.47e-21	1.26e-25	2.92e-23	5.92e-17
GALM	ENSG00000143891.16	chr2	p22.1	CellTypeSpecific	6	-0.193296	0.846727	0.37615	0.706805	0.0661652	0.947246	0.893758	1	1	8.93e-22	3.13e-17	5.71e-25	1.39e-18	1.17e-38	3.82e-32	4.47e-26
EML4	ENSG00000143924.18	chr2	p21	CellTypeSpecific	10	0.144446	0.885148	-0.379445	0.704357	-0.855815	0.3921	0.752382	1	1	3.62e-25	7.47e-19	4.44e-13	2.6e-23	6.92e-30	9.87e-22	1.7e-18
WDPCP	ENSG00000143951.15	chr2	p15	NonSpecific	4	1.16472	0.244133	1.16472	0.244133	1.16472	0.244133	0.244133	1	NA	NA	NA	NA	NA	NA	NA	NA
REG3G	ENSG00000143954.12	chr2	p12	NonSpecific	2	-0.338709	0.734829	-0.338709	0.734829	-0.338709	0.734829	0.734829	1	NA	NA	NA	NA	NA	NA	NA	NA
CIAO1	ENSG00000144021.2	chr2	q11.2	CellTypeSpecific	9	-0.998805	0.317889	-0.881771	0.377901	0.901196	0.367484	0.353293	1	1	5.53e-16	8.21e-17	1.97e-15	5.6e-15	5.2e-24	1.46e-22	5.46e-14
ZNF514	ENSG00000144026.11	chr2	q11.1	CellTypeSpecific	21	-0.145343	0.88444	-0.0346029	0.972396	0.203894	0.838437	0.940759	1	1	9.59e-21	1.21e-27	4.92e-19	1.12e-28	6.55e-31	1.86e-36	2.73e-29
NAT8	ENSG00000144035.3	chr2	p13.1	CellTypeSpecific	18	-0.711278	0.476912	-0.711278	0.476912	-1.13578	0.256047	0.387381	1	1	5e-18	7.4e-18	3.67e-13	1.67e-17	1.01e-23	2.5e-21	3.57e-14
EXOC6B	ENSG00000144036.15	chr2	p13.2	CellTypeSpecific	12	0.558247	0.576676	-0.516687	0.605375	-0.1992	0.842106	0.717169	1	1	2.57e-17	9.2e-18	3.31e-22	4.16e-16	2.31e-31	1.97e-29	2.78e-20
TEX261	ENSG00000144043.11	chr2	p13.3	CellTypeSpecific	8	0.151933	0.87924	-0.184178	0.853874	0.369161	0.712008	0.836488	1	1	6.59e-23	2.97e-22	2.72e-17	1.11e-23	2e-31	1.9e-28	9.09e-22
DUSP11	ENSG00000144048.10	chr2	p13.1	CellTypeSpecific	7	-0.681905	0.495299	-0.0161564	0.98711	-0.0446834	0.96436	0.97162	1	1	1.76e-11	8e-32	1.28e-25	1e-25	8.84e-30	2.18e-48	1.24e-35
THNSL2	ENSG00000144115.16	chr2	p11.2	CellTypeSpecific	37	0.228107	0.819563	-0.0960916	0.923448	0.280728	0.778919	0.868588	1	1	7.03e-20	4.93e-25	1.54e-18	1.42e-24	1.04e-29	1.06e-32	3.35e-24
C1QL2	ENSG00000144119.3	chr2	q14.2	CellTypeSpecific	10	-0.278482	0.780643	-0.278482	0.780643	-0.28739	0.773814	0.778405	1	1	2.68e-20	1.41e-20	2.33e-19	1.69e-20	4.59e-31	6.1e-29	6.16e-21
TMEM177	ENSG00000144120.12	chr2	q14.2	CellTypeSpecific	16	-0.0413691	0.967002	-0.500588	0.616661	1.13553	0.256154	0.897937	1	1	2.06e-30	4.43e-16	7.83e-11	1.22e-26	2.86e-33	5.08e-17	2.85e-20
RABL2A	ENSG00000144134.18	chr2	q14.1	CellTypeSpecific	25	-0.78792	0.430744	-0.880317	0.378688	0.547936	0.583736	0.462772	1	1	4.44e-17	1.27e-15	3.56e-18	1.19e-14	1.66e-27	7.37e-24	8.36e-16
SLC20A1	ENSG00000144136.10	chr2	q14.1	CellTypeSpecific	26	0.316767	0.75142	0.306253	0.759412	0.266147	0.790126	0.768006	1	1	1.01e-19	3.62e-20	6.09e-20	9.36e-20	4.21e-31	3.95e-29	8.04e-21
FBLN7	ENSG00000144152.12	chr2	q13	CellTypeSpecific	4	-0.233508	0.815367	-2.06286	0.0391258	-2.58527	0.00973026	0.0242689	0.953337	0.999998	9.12e-30	2.07e-08	4.18e-07	7.64e-20	3.5e-29	1.06e-06	4.15e-11
ZC3H8	ENSG00000144161.12	chr2	q14.1	CellTypeSpecific	13	-0.370962	0.710666	-0.141785	0.88725	-0.189206	0.849931	0.839696	1	1	1.33e-17	3.24e-24	7.02e-21	1.55e-21	3.87e-30	4.27e-34	9.7e-24
LIPT1	ENSG00000144182.16	chr2	q11.2	CellTypeSpecific	21	-0.207072	0.835953	0.285024	0.775626	0.147053	0.88309	0.842024	1	1	2.13e-21	1.81e-19	6.89e-22	3.35e-20	8.45e-35	1.15e-30	1.41e-23
FAHD2B	ENSG00000144199.11	chr2	q11.2	CellTypeSpecific	3	-0.153688	0.877855	-0.276307	0.782312	-0.212884	0.831418	0.838882	1	1	4.75e-23	1.78e-19	3e-20	1.63e-21	1.98e-34	9.38e-29	1.37e-22
LYG1	ENSG00000144214.9	chr2	q11.2	CellTypeSpecific	10	-0.848351	0.396242	0.301509	0.763026	0.407864	0.683374	0.638717	1	1	2.37e-14	7.98e-23	9.42e-19	4.33e-18	2.94e-25	7.93e-31	6.49e-19
GPR17	ENSG00000144230.16	chr2	q14.3	CellTypeSpecific	22	0.870835	0.383844	-0.322536	0.747047	-0.272616	0.785149	0.675816	1	1	5.31e-14	3.95e-22	5.58e-21	3.85e-17	5.73e-27	3.56e-32	7.69e-20
POLR2D	ENSG00000144231.10	chr2	q14.3	CellTypeSpecific	5	1.26822	0.20472	-0.89115	0.372849	0.108316	0.913745	0.67536	1	1	8.56e-13	9.86e-16	3.75e-26	6.01e-11	1.59e-31	4.62e-32	1.6e-20
AMMECR1L	ENSG00000144233.9	chr2	q14.3	CellTypeSpecific	3	-0.700167	0.483823	-0.700167	0.483823	-0.746915	0.455115	0.474201	1	1	1.35e-17	2.3e-17	7.11e-16	1.51e-16	8.33e-26	2.52e-23	1.65e-15
GALNT13	ENSG00000144278.14	chr2	q23.3	CellTypeSpecific	5	-0.414038	0.678847	0.0858174	0.931612	-0.785142	0.432371	0.827879	1	1	1.35e-17	1.77e-27	2.44e-13	1.73e-25	4.91e-23	1.38e-30	2.32e-21
LNPK	ENSG00000144320.13	chr2	q31.1	CellTypeSpecific	11	0.401883	0.68777	0.645773	0.518426	-0.214245	0.830356	0.716233	1	1	1.12e-19	1.17e-15	7.3e-22	2.87e-16	3.67e-33	4.51e-27	5.69e-20
TMEFF2	ENSG00000144339.11	chr2	q32.3	NonSpecific	1	-1.2545	0.209661	-1.2545	0.209661	-1.2545	0.209661	0.209661	1	NA	NA	NA	NA	NA	NA	NA	NA
DLX1	ENSG00000144355.14	chr2	q31.1	CellTypeSpecific	2	0.416875	0.676769	-0.0160956	0.987158	0.142098	0.887003	0.966135	1	1	1.05e-14	1.84e-31	6.76e-21	4e-28	1.75e-27	1e-42	6.15e-32
PHOSPHO2	ENSG00000144362.11	chr2	q31.1	CellTypeSpecific	32	-1.92219	0.0545814	-0.868071	0.385355	0.155272	0.876607	0.216778	1	1	1.58e-09	8.41e-18	9.68e-26	4.47e-10	7.53e-28	1.72e-33	5.16e-19
FAM171B	ENSG00000144369.12	chr2	q32.1	CellTypeSpecific	7	0.00811436	0.993526	-0.44979	0.652862	0.624349	0.532398	0.980841	1	1	7.04e-34	1.68e-14	9.35e-14	7.31e-30	4.64e-40	5.55e-18	1.95e-26
METTL21A	ENSG00000144401.14	chr2	q33.3	CellTypeSpecific	17	-0.33052	0.741007	-0.150837	0.880105	-0.865795	0.386603	0.755271	1	1	1.44e-19	2.64e-25	6.91e-13	2.18e-24	1.72e-24	1.14e-27	1.86e-19
PTH2R	ENSG00000144407.9	chr2	q34	NonSpecific	5	0.314992	0.752768	0.314992	0.752768	0.314992	0.752768	0.752768	1	NA	NA	NA	NA	NA	NA	NA	NA
NBEAL1	ENSG00000144426.18	chr2	q33.2	NonSpecific	3	-0.586849	0.557305	-0.586849	0.557305	-0.586849	0.557305	0.557305	1	NA	NA	NA	NA	NA	NA	NA	NA
ABCA12	ENSG00000144452.14	chr2	q35	NonSpecific	7	1.13672	0.255655	1.13672	0.255655	1.13672	0.255655	0.255655	1	NA	NA	NA	NA	NA	NA	NA	NA
ESPNL	ENSG00000144488.14	chr2	q37.3	NonSpecific	15	0.0346484	0.97236	0.0346484	0.97236	0.0346484	0.97236	0.97236	1	NA	NA	NA	NA	NA	NA	NA	NA
ANKMY1	ENSG00000144504.15	chr2	q37.3	CellTypeSpecific	1	-0.253061	0.800221	-0.253061	0.800221	-0.253061	0.800221	0.800221	1	1	1.49e-20	7.01e-21	7.65e-20	7.53e-21	1.08e-31	1.34e-29	1.57e-21
ANO7	ENSG00000146205.13	chr2	q37.3	NonSpecific	1	-0.937262	0.348624	-0.937262	0.348624	-0.937262	0.348624	0.348624	1	NA	NA	NA	NA	NA	NA	NA	NA
LYPD6B	ENSG00000150556.16	chr2	q23.2	NonSpecific	4	-2.82515	0.00472588	-2.82515	0.00472588	-2.82515	0.00472588	0.00472588	0.392938	NA	NA	NA	NA	NA	NA	NA	NA
PPP1R1C	ENSG00000150722.10	chr2	q31.3	NonSpecific	12	0.611507	0.540864	0.611507	0.540864	0.611507	0.540864	0.540864	1	NA	NA	NA	NA	NA	NA	NA	NA
CRIM1	ENSG00000150938.9	chr2	p22.2	CellTypeSpecific	3	-0.945613	0.344346	0.142575	0.886626	0.33164	0.740161	0.755	1	1	1.54e-12	6.4e-27	1.96e-19	3.31e-20	4.32e-24	2.58e-35	2.18e-21
TMEM18	ENSG00000151353.14	chr2	p25.3	NonSpecific	5	1.29803	0.194276	1.29803	0.194276	1.29803	0.194276	0.194276	1	NA	NA	NA	NA	NA	NA	NA	NA
PIGF	ENSG00000151665.12	chr2	p21	NonSpecific	1	0.356383	0.721554	0.356383	0.721554	0.356383	0.721554	0.721554	1	NA	NA	NA	NA	NA	NA	NA	NA
INPP1	ENSG00000151689.12	chr2	q32.2	NonSpecific	8	1.76288	0.0779208	1.76288	0.0779208	1.76288	0.0779208	0.0779208	1	NA	NA	NA	NA	NA	NA	NA	NA
RNF144A	ENSG00000151692.14	chr2	p25.1	CellTypeSpecific	23	-0.211894	0.83219	0.096319	0.923267	-0.0832186	0.933678	0.911536	1	1	1.65e-19	4.26e-24	3e-23	3.46e-23	1.35e-34	4.06e-37	1.03e-28
ASAP2	ENSG00000151693.9	chr2	p25.1	CellTypeSpecific	10	0.634462	0.525779	-0.421451	0.673426	-0.45726	0.647484	0.619909	1	1	9.01e-17	4.64e-20	4.52e-18	8.88e-18	6.7e-27	1.2e-27	4.35e-18
ADAM17	ENSG00000151694.12	chr2	p25.1	CellTypeSpecific	10	0.199507	0.841867	-0.100738	0.919759	0.0481581	0.96159	0.932686	1	1	1.39e-19	1.49e-23	3.32e-25	1.33e-22	7.23e-37	8.47e-39	1.36e-30
TMEM178A	ENSG00000152154.10	chr2	p22.1	CellTypeSpecific	14	-0.68226	0.495074	-0.00128827	0.998972	0.0541599	0.956808	0.996987	1	1	7.33e-10	7.54e-40	4.94e-24	7.87e-34	1.72e-26	1.21e-55	6.91e-43
SPC25	ENSG00000152253.8	chr2	q31.1	CellTypeSpecific	15	-0.190675	0.84878	-0.029273	0.976647	-0.0979638	0.921961	0.951525	1	1	7.18e-19	4.08e-28	5.91e-22	1.08e-27	1.58e-32	2.26e-40	2.56e-32
G6PC2	ENSG00000152254.10	chr2	q31.1	NonSpecific	9	0.167767	0.866767	0.167767	0.866767	0.167767	0.866767	0.866767	1	NA	NA	NA	NA	NA	NA	NA	NA
TCF7L1	ENSG00000152284.4	chr2	p11.2	CellTypeSpecific	4	0.34905	0.727051	-0.337341	0.73586	-0.0162457	0.987038	0.96388	1	1	5.43e-18	3.56e-18	3.78e-30	3.07e-16	6.45e-41	6.96e-39	2.16e-30
TGOLN2	ENSG00000152291.13	chr2	p11.2	NonSpecific	4	-1.57986	0.11414	-1.57986	0.11414	-1.57986	0.11414	0.11414	1	NA	NA	NA	NA	NA	NA	NA	NA
ZFP36L2	ENSG00000152518.7	chr2	p21	NonSpecific	2	-1.50974	0.131109	-1.50974	0.131109	-1.50974	0.131109	0.131109	1	NA	NA	NA	NA	NA	NA	NA	NA
PLEKHH2	ENSG00000152527.13	chr2	p21	CellTypeSpecific	19	0.117275	0.906642	0.321457	0.747864	-0.310684	0.756041	0.836985	1	1	6.87e-25	1.63e-18	1.81e-18	2.72e-22	2.29e-34	4.05e-26	1.43e-21
CLEC4F	ENSG00000152672.7	chr2	p13.3	CellTypeSpecific	11	-0.324373	0.745655	-0.604373	0.545596	0.945626	0.344339	0.561318	1	1	5.1e-22	3.61e-17	1.81e-13	7.87e-20	1.48e-27	9.26e-21	3.71e-16
RASGRP3	ENSG00000152689.17	chr2	p22.3	CellTypeSpecific	5	-0.181044	0.856333	-0.260174	0.79473	-0.21973	0.826081	0.829012	1	1	3.57e-22	4.36e-20	3.44e-20	2.37e-21	1.48e-33	3.03e-29	2.28e-22
MERTK	ENSG00000153208.16	chr2	q13	CellTypeSpecific	18	-1.23698	0.216094	0.207292	0.835782	0.656316	0.511621	0.558774	1	1	1.13e-11	7.08e-27	2.56e-16	1.67e-19	1.51e-20	1.68e-32	2.38e-18
TMEM87B	ENSG00000153214.9	chr2	q13	NonSpecific	4	0.508185	0.611323	0.508185	0.611323	0.508185	0.611323	0.611323	1	NA	NA	NA	NA	NA	NA	NA	NA
PLA2R1	ENSG00000153246.12	chr2	q24.2	CellTypeSpecific	16	0.0142784	0.988608	0.325017	0.745168	-0.159407	0.873349	0.969563	1	1	7.51e-31	9.79e-16	2.89e-20	2.93e-27	3.78e-43	2.48e-25	1.48e-29
RPIA	ENSG00000153574.8	chr2	p11.2	CellTypeSpecific	12	-0.35684	0.721211	-0.137093	0.890957	-0.240037	0.810301	0.831079	1	1	6.45e-18	1.94e-24	6.68e-20	4.5e-22	2.66e-29	3.48e-33	5.71e-23
FBXO36	ENSG00000153832.11	chr2	q36.3	CellTypeSpecific	17	-1.4681	0.142078	1.65698	0.0975244	-1.3326	0.182664	0.132295	1	1	1.91e-15	3.55e-13	2.34e-14	9.05e-12	9.83e-23	2.18e-18	1.4e-10
GAL3ST2	ENSG00000154252.11	chr2	q37.3	NonSpecific	6	-0.450615	0.652267	-0.450615	0.652267	-0.450615	0.652267	0.652267	1	NA	NA	NA	NA	NA	NA	NA	NA
ATP5MC3	ENSG00000154518.9	chr2	q31.1	CellTypeSpecific	16	-0.538194	0.590443	-0.24346	0.807649	0.311307	0.755567	0.73766	1	1	1.35e-16	9.9e-23	1.87e-19	1.59e-19	7.63e-28	3.74e-31	2.09e-20
RBM45	ENSG00000155636.14	chr2	q31.2	NonSpecific	3	0.917686	0.358783	0.917686	0.358783	0.917686	0.358783	0.358783	1	NA	NA	NA	NA	NA	NA	NA	NA
KCTD18	ENSG00000155729.12	chr2	q33.1	CellTypeSpecific	23	0.988982	0.322672	0.669106	0.503428	-0.272169	0.785492	0.566906	1	1	1.97e-14	1.17e-17	5.8e-22	5.63e-14	1.9e-28	3.83e-29	3.5e-18
ALS2CR12	ENSG00000155749.12	chr2	q33.1	CellTypeSpecific	13	2.61389	0.00895186	2.61389	0.00895186	2.62637	0.0086302	0.00884201	0.571873	0.999972	3.29e-13	3.55e-12	9.35e-11	2.97e-09	2.75e-17	3.31e-14	2.84e-05
GAREM2	ENSG00000157833.12	chr2	p23.3	CellTypeSpecific	32	1.04941	0.293988	-1.32818	0.184119	-0.079688	0.936485	0.730755	1	1	4.05e-15	9.66e-12	1.62e-27	1.67e-09	2.87e-35	7.89e-30	6.85e-21
CIB4	ENSG00000157884.10	chr2	p23.3	CellTypeSpecific	8	-0.312951	0.754318	0.0589403	0.953	-0.126502	0.899335	0.913805	1	1	2.85e-17	1.18e-26	1.02e-21	1.94e-24	8.56e-31	3.55e-38	1.98e-28
GALNT14	ENSG00000158089.14	chr2	p23.1	CellTypeSpecific	2	0.14949	0.881167	-1.09856	0.271958	-0.776607	0.437391	0.646138	1	1	1.96e-27	2.02e-11	5.74e-15	1.92e-19	5.23e-34	9.25e-17	4.7e-17
MITD1	ENSG00000158411.11	chr2	q11.2	NonSpecific	3	-0.218673	0.826905	-0.218673	0.826905	-0.218673	0.826905	0.826905	1	NA	NA	NA	NA	NA	NA	NA	NA
CNOT11	ENSG00000158435.7	chr2	q11.2	CellTypeSpecific	6	-1.0927	0.274524	0.272651	0.785121	-0.211631	0.832395	0.695311	1	1	4.32e-12	1.1e-23	2.92e-22	7.31e-17	1.66e-26	5.68e-35	5.7e-21
PPP1R21	ENSG00000162869.15	chr2	p16.3	CellTypeSpecific	5	-0.399077	0.689836	-0.399077	0.689836	-0.713836	0.475329	0.628372	1	1	9.33e-20	6.51e-20	5.51e-15	4.57e-20	8.9e-27	1.26e-24	1.75e-17
PKDCC	ENSG00000162878.12	chr2	p21	CellTypeSpecific	5	0.360086	0.718783	-0.391203	0.695647	0.211461	0.832527	0.762661	1	1	2.7e-19	1.01e-18	2.94e-21	2.77e-18	4e-32	3.17e-29	5.01e-21
OXER1	ENSG00000162881.6	chr2	p21	CellTypeSpecific	9	-0.20898	0.834464	0.158599	0.873985	0.242085	0.808714	0.843398	1	1	7.98e-21	5.23e-23	1.57e-19	8.76e-23	1.49e-31	2.85e-31	6.52e-23
HAAO	ENSG00000162882.14	chr2	p21	CellTypeSpecific	4	0.71252	0.476143	-0.551177	0.581512	0.141467	0.887501	0.744462	1	1	8.72e-16	1.14e-17	8.46e-24	8.32e-15	9.6e-32	3.39e-31	3.7e-21
PUS10	ENSG00000162927.13	chr2	p15	CellTypeSpecific	13	0.098581	0.921471	-0.693825	0.487792	0.836007	0.403151	0.779658	1	1	2.53e-28	2.1e-14	1.26e-13	2.26e-22	2.12e-33	3.61e-18	2.97e-18
PQLC3	ENSG00000162976.12	chr2	p25.1	CellTypeSpecific	8	0.75012	0.453183	-0.190317	0.849061	-1.01004	0.312478	0.614846	1	1	2.21e-15	2.17e-26	7.61e-13	4.32e-22	9.88e-21	9.64e-29	1.29e-17
CLHC1	ENSG00000162994.15	chr2	p16.1	CellTypeSpecific	31	-1.59889	0.109844	2.45794	0.0139738	-1.56392	0.117836	0.0338275	1	1	1.19e-16	1.46e-09	3.25e-14	9.73e-10	6.82e-24	7.15e-15	9.65e-09
FRZB	ENSG00000162998.4	chr2	q32.1	CellTypeSpecific	5	-0.383494	0.701354	-0.294643	0.768267	0.408685	0.682771	0.721258	1	1	5.79e-19	4e-21	7.65e-18	4.08e-20	1.5e-28	3.32e-28	1.31e-19
DUSP19	ENSG00000162999.12	chr2	q32.1	CellTypeSpecific	18	-0.697831	0.485283	0.193084	0.846893	-0.993839	0.320301	0.624451	1	1	7.96e-16	4.4e-26	7.05e-13	3.67e-22	3.63e-21	1.81e-28	1.12e-17
NUP35	ENSG00000163002.12	chr2	q32.1	CellTypeSpecific	2	-0.691042	0.489539	0.846413	0.397322	-0.0798127	0.936386	0.81509	1	1	1.29e-16	2.98e-14	2.82e-26	1.21e-12	2.54e-35	7.71e-31	2.52e-22
FBXO41	ENSG00000163013.11	chr2	p13.2	NonSpecific	1	-1.70934	0.0873875	-1.70934	0.0873875	-1.70934	0.0873875	0.0873875	1	NA	NA	NA	NA	NA	NA	NA	NA
NOSTRIN	ENSG00000163072.15	chr2	q24.3	CellTypeSpecific	10	-1.27555	0.202114	0.266453	0.78989	0.389881	0.696625	0.567046	1	1	2.37e-11	6.9e-25	1.58e-19	1.83e-17	3.21e-23	1.45e-33	3.78e-19
ANKRD23	ENSG00000163126.14	chr2	q11.2	CellTypeSpecific	12	-0.273641	0.78436	0.456076	0.648336	0.125701	0.899969	0.822866	1	1	1.04e-20	6.12e-17	4.2e-23	8.42e-18	1.49e-35	9.94e-30	5.35e-23
ERCC3	ENSG00000163161.12	chr2	q14.3	NonSpecific	17	-1.60485	0.108528	-1.60485	0.108528	-1.60485	0.108528	0.108528	1	NA	NA	NA	NA	NA	NA	NA	NA
RNF149	ENSG00000163162.8	chr2	q11.2	CellTypeSpecific	15	-0.45242	0.650966	-0.0951701	0.92418	-0.192511	0.847342	0.863371	1	1	4.29e-16	5.42e-26	9.66e-21	1.76e-22	1.39e-28	5.55e-36	6.94e-25
IWS1	ENSG00000163166.14	chr2	q14.3	CellTypeSpecific	3	0.304531	0.760723	-0.201486	0.840319	0.136409	0.891498	0.846067	1	1	6.82e-19	4.51e-22	3.45e-22	2.46e-20	7.89e-33	2.03e-33	4.27e-24
DHX57	ENSG00000163214.20	chr2	p22.1	CellTypeSpecific	12	-0.0167886	0.986605	0.0305958	0.975592	0.155659	0.876301	0.975692	1	1	9.96e-28	9.81e-26	6.51e-19	3.67e-35	1.28e-38	1.16e-34	9.86e-37
ARHGAP25	ENSG00000163219.11	chr2	p13.3	CellTypeSpecific	20	0.150485	0.880382	-1.00823	0.313345	-0.152169	0.879054	0.808645	1	1	9.13e-26	9.38e-11	5.64e-23	5.18e-17	4.45e-40	8.8e-24	4.83e-22
ARPC2	ENSG00000163466.15	chr2	q35	CellTypeSpecific	27	0.753055	0.451417	0.435815	0.662971	-1.66233	0.0964466	0.261506	1	1	2.64e-17	4.29e-22	7.28e-10	1.46e-20	6.98e-20	3.57e-22	5.07e-14
GLB1L	ENSG00000163521.15	chr2	q35	NonSpecific	1	-0.678899	0.497202	-0.678899	0.497202	-0.678899	0.497202	0.497202	1	NA	NA	NA	NA	NA	NA	NA	NA
ICA1L	ENSG00000163596.16	chr2	q33.2	CellTypeSpecific	16	-0.344229	0.730674	-0.344229	0.730674	-1.44658	0.148016	0.476441	1	1	2.9e-21	1.17e-21	5.27e-10	5.27e-23	1.47e-23	1.1e-21	5.47e-16
PLB1	ENSG00000163803.12	chr2	p23.2	CellTypeSpecific	17	-0.272854	0.784965	0.184412	0.85369	0.215568	0.829324	0.826589	1	1	1.3e-19	1.03e-22	2.65e-20	1.76e-21	2.5e-31	8.56e-32	1.21e-22
2026-09-02	ENSG00000168385.17	chr2	q37.3	CellTypeSpecific	17	-0.820261	0.412067	0.982873	0.32567	-0.0192495	0.984642	0.952175	1	1	2.44e-15	6.84e-13	2.05e-31	2.48e-10	7.71e-40	2.38e-35	1.53e-26
DTYMK	ENSG00000168393.12	chr2	q37.3	CellTypeSpecific	3	0.319467	0.749372	0.319467	0.749372	0.644205	0.519443	0.691049	1	1	1.75e-20	8.97e-21	3.3e-15	3.55e-21	1.44e-27	1.59e-25	1.81e-18
ING5	ENSG00000168395.15	chr2	q37.3	CellTypeSpecific	15	0.247214	0.804743	-0.157024	0.875226	-0.267393	0.789167	0.831338	1	1	4.82e-20	2.14e-23	3.55e-19	1.38e-22	1.57e-30	2.42e-31	1.64e-22
ATG4B	ENSG00000168397.16	chr2	q37.3	CellTypeSpecific	20	-0.214576	0.830098	1.32718	0.184449	-0.930419	0.352154	0.464387	1	1	2.1e-26	1.47e-10	2.25e-14	4.23e-18	1.21e-32	1.67e-15	1.41e-15
KLHL30	ENSG00000168427.8	chr2	q37.3	NonSpecific	2	-0.300971	0.763437	-0.300971	0.763437	-0.300971	0.763437	0.763437	1	NA	NA	NA	NA	NA	NA	NA	NA
ATOH8	ENSG00000168874.12	chr2	p11.2	NonSpecific	2	-2.45504	0.0140868	-2.45504	0.0140868	-2.45504	0.0140868	0.0140868	0.712717	NA	NA	NA	NA	NA	NA	NA	NA
SFTPB	ENSG00000168878.16	chr2	p11.2	NonSpecific	2	-1.32315	0.185784	-1.32315	0.185784	-1.32315	0.185784	0.185784	1	NA	NA	NA	NA	NA	NA	NA	NA
USP39	ENSG00000168883.19	chr2	p11.2	CellTypeSpecific	6	0.850661	0.394958	-0.237515	0.812257	0.728284	0.46644	0.606768	1	1	1.66e-14	6.14e-25	3.07e-15	4.01e-20	3.64e-22	1.28e-29	6.82e-18
MFF	ENSG00000168958.19	chr2	q36.3	CellTypeSpecific	13	0.447795	0.654301	-1.34235	0.179483	0.135209	0.892446	0.671341	1	1	8.6e-21	5.25e-10	9.62e-25	1.22e-12	1.76e-37	4.83e-25	2.74e-20
E2F6	ENSG00000169016.16	chr2	p25.1	CellTypeSpecific	4	-0.195302	0.845157	-0.238184	0.811738	-0.000148837	0.999881	0.999644	1	1	6.67e-19	1.37e-17	1.92e-45	1.45e-15	2.44e-58	4.5e-55	1.04e-47
SLC38A11	ENSG00000169507.9	chr2	q24.3	CellTypeSpecific	9	2.03146	0.0422084	-0.801613	0.422777	-0.104215	0.916998	0.204949	1	1	1.17e-08	1.91e-18	4.24e-27	8.22e-10	1.5e-28	1.12e-35	1.67e-20
PROKR1	ENSG00000169618.6	chr2	p13.3	NonSpecific	1	0.713542	0.475511	0.713542	0.475511	0.713542	0.475511	0.475511	1	NA	NA	NA	NA	NA	NA	NA	NA
APLF	ENSG00000169621.9	chr2	p13.3	NonSpecific	1	1.01285	0.31113	1.01285	0.31113	1.01285	0.31113	0.31113	1	NA	NA	NA	NA	NA	NA	NA	NA
RGPD8	ENSG00000169629.11	chr2	q14.1	CellTypeSpecific	16	0.113032	0.910005	-0.271147	0.786278	0.256955	0.797214	0.853514	1	1	1.23e-24	2.57e-19	2.98e-19	1.33e-22	8.83e-35	1.71e-27	2.44e-22
MAP3K2	ENSG00000169967.16	chr2	q14.3	CellTypeSpecific	24	-0.177816	0.858867	-0.634721	0.52561	0.107055	0.914745	0.848729	1	1	1.69e-23	4.7e-14	9.96e-24	1.18e-17	7.55e-39	9.23e-28	1.19e-23
MYO7B	ENSG00000169994.18	chr2	q14.3	CellTypeSpecific	2	0.823708	0.410105	0.823708	0.410105	0.823708	0.410105	0.410105	1	1	5.02e-17	1.08e-16	1.15e-15	1.22e-15	3.77e-25	1.38e-22	1.16e-14
UBE2E3	ENSG00000170035.15	chr2	q31.3	CellTypeSpecific	29	-0.541391	0.588238	-0.750199	0.453135	0.661448	0.508325	0.517213	1	1	3.41e-19	3.71e-16	2.03e-16	9.46e-17	9.16e-28	1.22e-22	4.75e-16
HOXD4	ENSG00000170166.5	chr2	q31.1	NonSpecific	1	-0.431472	0.666125	-0.431472	0.666125	-0.431472	0.666125	0.666125	1	NA	NA	NA	NA	NA	NA	NA	NA
LONRF2	ENSG00000170500.12	chr2	q11.2	CellTypeSpecific	18	-1.05259	0.292531	2.27634	0.0228256	0.868618	0.385056	0.0625807	1	1	8.1e-19	2.96e-08	1.33e-17	3.42e-10	5.06e-29	1.16e-16	7.19e-12
SIX2	ENSG00000170577.7	chr2	p21	CellTypeSpecific	8	0.0143708	0.988534	1.30041	0.193462	-1.2087	0.226778	0.962216	1	1	1.23e-35	2.21e-08	3.36e-11	3.74e-26	2.46e-39	2.89e-10	3.33e-21
ACYP2	ENSG00000170634.12	chr2	p16.2	CellTypeSpecific	13	-0.308382	0.757791	-0.308382	0.757791	-0.229012	0.818859	0.7816	1	1	8.99e-20	5.81e-20	1.36e-20	1.41e-19	8.35e-32	1.35e-29	2.56e-21
KCNS3	ENSG00000170745.11	chr2	p24.2	CellTypeSpecific	38	-1.02158	0.306978	0.0560157	0.955329	-0.0357027	0.971519	0.946054	1	1	5.76e-10	8.57e-29	1.92e-27	1.55e-20	2.31e-30	9.89e-47	4.29e-32
FOXN2	ENSG00000170802.15	chr2	p16.3	CellTypeSpecific	18	0.23698	0.812672	0.37394	0.708449	-0.172637	0.862936	0.810965	1	1	2.86e-21	3.74e-18	1.25e-21	3.33e-19	2.2e-34	3.81e-29	2.4e-22
TRMT61B	ENSG00000171103.10	chr2	p23.2	CellTypeSpecific	14	-0.111029	0.911593	0.13309	0.894123	0.125791	0.899897	0.902409	1	1	3.27e-23	2.81e-22	1.66e-21	5.27e-24	5.05e-36	4.17e-33	8.34e-27
KCNG3	ENSG00000171126.7	chr2	p21	NonSpecific	1	0.8159	0.414558	0.8159	0.414558	0.8159	0.414558	0.414558	1	NA	NA	NA	NA	NA	NA	NA	NA
KCNK3	ENSG00000171303.6	chr2	p23.3	CellTypeSpecific	1	0.59322	0.553034	0.59322	0.553034	0.59322	0.553034	0.553034	1	1	4.89e-18	6.83e-18	7.05e-17	3.61e-17	4.64e-27	1.24e-24	1.01e-16
NMUR1	ENSG00000171596.6	chr2	q37.1	CellTypeSpecific	17	-0.497604	0.618763	0.602831	0.546621	-1.91569	0.0554049	0.167951	1	1	9.94e-21	3.06e-19	1.42e-08	4.79e-21	7.13e-22	2.88e-18	2.62e-13
TRAPPC12	ENSG00000171853.15	chr2	p25.3	NonSpecific	5	0.439546	0.660266	0.439546	0.660266	0.439546	0.660266	0.660266	1	NA	NA	NA	NA	NA	NA	NA	NA
KRCC1	ENSG00000172086.7	chr2	p11.2	NonSpecific	1	0.850467	0.395065	0.850467	0.395065	0.850467	0.395065	0.395065	1	NA	NA	NA	NA	NA	NA	NA	NA
COPS9	ENSG00000172428.10	chr2	q37.3	CellTypeSpecific	2	-0.136582	0.891361	-0.136582	0.891361	0.0390408	0.968858	0.940343	1	1	1.15e-21	8.56e-22	6.75e-26	3.72e-22	1.43e-39	1.16e-37	1.07e-30
SNTG2	ENSG00000172554.11	chr2	p25.3	NonSpecific	3	0.0265639	0.978808	0.0265639	0.978808	0.0265639	0.978808	0.978808	1	NA	NA	NA	NA	NA	NA	NA	NA
LCLAT1	ENSG00000172954.13	chr2	p23.1	CellTypeSpecific	28	-0.45972	0.645717	0.0657898	0.947545	0.699699	0.484115	0.861536	1	1	1.25e-16	2.1e-28	5.6e-14	7.87e-26	1.06e-22	3.09e-32	2e-22
SH3RF3	ENSG00000172985.10	chr2	q13	CellTypeSpecific	15	0.0337911	0.973044	0.383178	0.701588	0.524634	0.599838	0.926932	1	1	1.43e-29	1.49e-16	3.52e-15	3.59e-26	1.72e-36	2.88e-21	2.72e-23
AHSA2P	ENSG00000173209.22	chr2	p15	CellTypeSpecific	13	-0.370774	0.710806	-0.395956	0.692138	-0.313884	0.753609	0.720649	1	1	1.99e-19	5.27e-19	1.78e-19	9.62e-19	1.67e-30	9.44e-28	9.33e-20
MZT2A	ENSG00000173272.15	chr2	q21.1	CellTypeSpecific	30	-1.21522	0.224281	0.844939	0.398145	-0.42852	0.668273	0.404944	1	1	8.53e-14	5.96e-17	3.7e-20	4.5e-13	2.6e-26	5.13e-27	3.66e-16
ADGRF3	ENSG00000173567.14	chr2	p23.3	CellTypeSpecific	6	0.250973	0.801835	0.250973	0.801835	1.05536	0.291261	0.688416	1	1	5.81e-22	1.69e-22	9.42e-12	7.37e-24	1.03e-25	6.2e-24	5.81e-18
UBXN2A	ENSG00000173960.13	chr2	p23.3	NonSpecific	1	-0.349162	0.726968	-0.349162	0.726968	-0.349162	0.726968	0.726968	1	NA	NA	NA	NA	NA	NA	NA	NA
DIRC1	ENSG00000174325.4	chr2	q32.2	NonSpecific	2	-0.682796	0.494736	-0.682796	0.494736	-0.682796	0.494736	0.494736	1	NA	NA	NA	NA	NA	NA	NA	NA
HOXD8	ENSG00000175879.8	chr2	q31.1	CellTypeSpecific	18	0.185405	0.852912	0.467957	0.639815	0.117238	0.906671	0.847832	1	1	1.08e-22	3.81e-16	4.24e-23	1.26e-18	2.21e-37	5.48e-29	1e-23
BOK	ENSG00000176720.4	chr2	q37.3	NonSpecific	1	-0.12234	0.902629	-0.12234	0.902629	-0.12234	0.902629	0.902629	1	NA	NA	NA	NA	NA	NA	NA	NA
PFN4	ENSG00000176732.6	chr2	p23.3	NonSpecific	25	0.131383	0.895472	0.131383	0.895472	0.131383	0.895472	0.895472	1	NA	NA	NA	NA	NA	NA	NA	NA
NCKAP5	ENSG00000176771.16	chr2	q21.2	CellTypeSpecific	3	-0.279944	0.779521	-0.279944	0.779521	0.460188	0.645381	0.744691	1	1	1.19e-20	5.55e-21	6.88e-17	2.87e-21	3.49e-29	3.81e-27	9.66e-20
RBM44	ENSG00000177483.11	chr2	q37.3	CellTypeSpecific	26	1.10749	0.268084	-0.278661	0.780505	0.146662	0.883399	0.746081	1	1	7.93e-12	2.44e-23	1.25e-23	2.75e-16	8.04e-28	2.89e-36	3.04e-22
RPRM	ENSG00000177519.3	chr2	q23.3	NonSpecific	1	0.335802	0.73702	0.335802	0.73702	0.335802	0.73702	0.73702	1	NA	NA	NA	NA	NA	NA	NA	NA
ARL6IP6	ENSG00000177917.10	chr2	q23.3	NonSpecific	1	0.385542	0.699836	0.385542	0.699836	0.385542	0.699836	0.699836	1	NA	NA	NA	NA	NA	NA	NA	NA
GEN1	ENSG00000178295.14	chr2	p24.2	NonSpecific	20	-0.714043	0.475201	-0.714043	0.475201	-0.714043	0.475201	0.475201	1	NA	NA	NA	NA	NA	NA	NA	NA
GPR35	ENSG00000178623.11	chr2	q37.3	CellTypeSpecific	17	1.08067	0.279843	1.0968	0.272727	-2.46996	0.0135129	0.0376625	1	1	1.21e-17	3.47e-17	7.83e-08	2.61e-17	1.81e-18	7.07e-16	1.16e-09
CSRNP3	ENSG00000178662.15	chr2	q24.3	CellTypeSpecific	9	0.226383	0.820903	0.756945	0.449083	-0.470228	0.638192	0.678797	1	1	1.04e-23	3.04e-14	1.21e-17	1.69e-18	6.69e-33	8.96e-22	3.04e-18
SERTAD2	ENSG00000179833.4	chr2	p14	CellTypeSpecific	2	0.231521	0.81691	0.234669	0.814466	0.232969	0.815785	0.815725	1	1	7.81e-21	4.12e-21	4.64e-20	3.49e-21	3.59e-32	4.94e-30	4.76e-22
MCFD2	ENSG00000180398.11	chr2	p21	CellTypeSpecific	7	0.141615	0.887384	0.000676731	0.99946	0.220289	0.825646	0.998392	1	1	6.93e-18	1.92e-40	4.27e-17	1.25e-41	4.77e-26	7.08e-49	8.54e-42
D2HGDH	ENSG00000180902.17	chr2	q37.3	CellTypeSpecific	11	1.51889	0.128791	-0.68395	0.494007	-0.713525	0.475521	0.283225	1	1	4.75e-12	7.42e-20	2.73e-17	3.17e-14	5.04e-22	3.41e-27	6.52e-15
LINC00471	ENSG00000181798.2	chr2	q37.1	NonSpecific	8	-0.913005	0.36124	-0.913005	0.36124	-0.913005	0.36124	0.36124	1	NA	NA	NA	NA	NA	NA	NA	NA
FIGN	ENSG00000182263.13	chr2	q24.3	NonSpecific	6	-0.133582	0.893733	-0.133582	0.893733	-0.133582	0.893733	0.893733	1	NA	NA	NA	NA	NA	NA	NA	NA
ADI1	ENSG00000182551.13	chr2	p25.3	CellTypeSpecific	16	-0.293759	0.768942	-1.34727	0.177895	0.136199	0.891664	0.711615	1	1	3.66e-23	2.76e-09	2.35e-24	6.8e-14	3e-39	6.23e-24	6.14e-21
SNORC	ENSG00000182600.9	chr2	q37.1	CellTypeSpecific	24	-0.284661	0.775904	-0.494133	0.621212	-0.779445	0.435718	0.63664	1	1	4.47e-22	4.77e-18	2.23e-14	2.09e-20	2.29e-28	2.51e-22	2.89e-17
PLGLB1	ENSG00000183281.14	chr2	p11.2	NonSpecific	4	-1.96561	0.0493441	-1.96561	0.0493441	-1.96561	0.0493441	0.0493441	1	NA	NA	NA	NA	NA	NA	NA	NA
GPR1	ENSG00000183671.12	chr2	q33.3	NonSpecific	1	-0.708738	0.478487	-0.708738	0.478487	-0.708738	0.478487	0.478487	1	NA	NA	NA	NA	NA	NA	NA	NA
FIGLA	ENSG00000183733.6	chr2	p13.3	CellTypeSpecific	12	-0.158946	0.873711	0.488288	0.625346	0.1404	0.888344	0.841906	1	1	1.2e-23	8.97e-16	2.22e-22	4.2e-19	1.94e-37	8.21e-28	3.21e-23
TTC32	ENSG00000183891.5	chr2	p24.1	CellTypeSpecific	20	0.162057	0.871261	-0.784499	0.432747	0.618565	0.536203	0.703877	1	1	8.63e-26	8.41e-14	6.73e-16	7.43e-20	3.25e-33	9.39e-20	5.33e-18
UBE2F	ENSG00000184182.18	chr2	q37.3	CellTypeSpecific	6	0.102394	0.918444	0.247949	0.804174	0.177069	0.859454	0.876615	1	1	1.05e-24	1.99e-19	1.3e-20	1.41e-22	2.28e-36	3.89e-29	5.27e-24
FOXD4L1	ENSG00000184492.6	chr2	q14.1	CellTypeSpecific	2	0.1536	0.877925	0.116565	0.907205	0.12791	0.89822	0.89576	1	1	1.61e-21	3.29e-23	1.47e-21	9.52e-24	1.58e-34	3.64e-34	8.05e-27
RBM43	ENSG00000184898.6	chr2	q23.3	CellTypeSpecific	4	0.355115	0.722503	0.355115	0.722503	0.2346	0.814519	0.760193	1	1	2.84e-19	2.26e-19	9.35e-21	8.58e-19	1.59e-31	3.07e-29	8.02e-21
SP140L	ENSG00000185404.16	chr2	q37.1	CellTypeSpecific	19	0.512053	0.608614	-0.435673	0.663074	0.0969561	0.922761	0.826776	1	1	4.16e-17	3.14e-18	1.56e-24	4.31e-16	7.89e-34	1.41e-32	2.7e-23
MRPL30	ENSG00000185414.19	chr2	q11.2	CellTypeSpecific	30	-0.69263	0.488541	1.37339	0.169633	-0.216166	0.828859	0.494246	1	1	1.64e-18	5.73e-11	1.31e-23	9.19e-12	5.02e-34	1.34e-24	5.79e-18
C2orf76	ENSG00000186132.14	chr2	q14.2	CellTypeSpecific	14	1.09317	0.274319	1.09317	0.274319	1.05086	0.293323	0.280451	1	1	4.44e-16	1.43e-15	7.61e-15	3.88e-14	1.26e-23	6.21e-21	7.18e-13
FAM228A	ENSG00000186453.12	chr2	p23.3	CellTypeSpecific	15	1.7712	0.0765281	1.7712	0.0765281	1.61521	0.106266	0.0844494	1	1	2.2e-14	1.44e-13	2.4e-13	2.63e-11	8.3e-21	7.01e-18	2.3e-09
2026-09-10	ENSG00000186522.14	chr2	q13	NonSpecific	3	-1.97441	0.0483351	-1.97441	0.0483351	-1.97441	0.0483351	0.0483351	1	NA	NA	NA	NA	NA	NA	NA	NA
CYP27C1	ENSG00000186684.12	chr2	q14.3	CellTypeSpecific	2	-0.363582	0.71617	0.816728	0.414084	0.0827713	0.934033	0.835701	1	1	3e-20	2.98e-13	1.77e-25	1.35e-14	7.94e-38	5.3e-29	4.12e-23
TRABD2A	ENSG00000186854.10	chr2	p11.2	NonSpecific	1	-0.330233	0.741224	-0.330233	0.741224	-0.330233	0.741224	0.741224	1	NA	NA	NA	NA	NA	NA	NA	NA
TMEM17	ENSG00000186889.9	chr2	p15	CellTypeSpecific	8	0.47943	0.631633	0.47943	0.631633	0.562042	0.574087	0.613244	1	1	8.08e-19	8.14e-19	9.66e-17	2.01e-18	1.43e-27	2.91e-25	1.5e-17
RTP5	ENSG00000188011.5	chr2	q37.3	CellTypeSpecific	8	0.225461	0.821621	-0.186382	0.852145	0.041558	0.966851	0.928641	1	1	1.06e-19	2.64e-21	3.51e-26	5.77e-20	4.39e-38	2.68e-37	7.96e-29
ARL4C	ENSG00000188042.7	chr2	q37.1	CellTypeSpecific	12	1.29066	0.196821	-1.60238	0.109071	0.262068	0.793269	0.255832	1	1	7.47e-15	2.22e-11	4.25e-24	3.05e-09	4e-31	1.57e-25	3.13e-16
PDCD1	ENSG00000188389.10	chr2	q37.3	CellTypeSpecific	26	-0.0889043	0.929158	0.204375	0.838061	-1.10527	0.269044	0.836685	1	1	1.03e-26	2.65e-22	1.19e-10	2.77e-27	5.33e-29	1.5e-22	7.86e-20
SLC4A5	ENSG00000188687.17	chr2	p13.1	CellTypeSpecific	1	-0.931818	0.35143	-0.931818	0.35143	-0.931818	0.35143	0.35143	1	1	1.23e-16	3.13e-16	3.41e-15	4.85e-15	2.09e-24	8.61e-22	7.65e-14
FSIP2	ENSG00000188738.14	chr2	q32.1	NonSpecific	1	-0.720721	0.471081	-0.720721	0.471081	-0.720721	0.471081	0.471081	1	NA	NA	NA	NA	NA	NA	NA	NA
TOGARAM2	ENSG00000189350.12	chr2	p23.2	NonSpecific	4	-0.32783	0.74304	-0.32783	0.74304	-0.32783	0.74304	0.74304	1	NA	NA	NA	NA	NA	NA	NA	NA
NEMP2	ENSG00000189362.11	chr2	q32.2	NonSpecific	1	1.37801	0.168201	1.37801	0.168201	1.37801	0.168201	0.168201	1	NA	NA	NA	NA	NA	NA	NA	NA
AC079610.1	ENSG00000196096.3	chr2	q34	CellTypeSpecific	12	-1.41892	0.155921	-1.3676	0.171437	-0.999807	0.317404	0.197602	1	1	1.07e-14	2.01e-14	5.43e-16	4.57e-12	1.72e-23	4.9e-21	3.82e-12
WDSUB1	ENSG00000196151.10	chr2	q24.2	CellTypeSpecific	25	0.85617	0.391904	-0.157823	0.874596	-1.02391	0.305879	0.634917	1	1	2.48e-14	1.3e-27	8.63e-13	1.82e-22	1.07e-19	5.99e-30	4.81e-18
RFX8	ENSG00000196460.12	chr2	q11.2	CellTypeSpecific	11	-0.321774	0.747624	-0.368844	0.712244	-0.0571612	0.954417	0.894386	1	1	4.36e-19	4.37e-18	7.86e-26	2.94e-17	3.89e-37	6.29e-34	5.53e-26
ANKRD36B	ENSG00000196912.12	chr2	q11.2	CellTypeSpecific	14	-1.32242	0.186028	-1.32242	0.186028	-1.64247	0.100494	0.145802	1	1	7.59e-16	2.82e-15	4.14e-12	5.68e-14	6.4e-21	3.28e-18	1.54e-10
SLC39A10	ENSG00000196950.13	chr2	q32.3	CellTypeSpecific	3	-0.204877	0.837668	0.203564	0.838694	0.0587219	0.953174	0.910097	1	1	1.86e-20	7.69e-21	5.91e-25	3.01e-20	2.08e-37	1.81e-35	1.54e-27
C1D	ENSG00000197223.11	chr2	p14	CellTypeSpecific	9	-0.412737	0.679799	-0.413765	0.679046	0.651157	0.514945	0.631154	1	1	1.54e-19	1.23e-19	1.34e-15	1.2e-19	3.83e-27	6.19e-25	1.28e-17
RPE	ENSG00000197713.14	chr2	q34	CellTypeSpecific	30	1.23834	0.215589	1.21129	0.225785	1.47328	0.140675	0.186452	1	1	6.5e-16	1.25e-15	1.01e-12	3.01e-14	1.56e-21	4.38e-19	2.88e-11
HIBCH	ENSG00000198130.15	chr2	q32.2	CellTypeSpecific	23	-0.861715	0.388844	-0.369668	0.71163	0.402472	0.687337	0.610672	1	1	1.5e-14	1.43e-21	4.97e-19	2.94e-17	9.79e-26	5.75e-30	1.78e-18
SOWAHC	ENSG00000198142.4	chr2	q13	CellTypeSpecific	3	-0.147285	0.882907	-0.119104	0.905193	-0.133921	0.893465	0.894614	1	1	8.98e-22	4.21e-23	2.25e-21	7.98e-24	1.5e-34	7.89e-34	1.28e-26
SULT1C2	ENSG00000198203.9	chr2	q12.3	NonSpecific	7	-0.207098	0.835933	-0.207098	0.835933	-0.207098	0.835933	0.835933	1	NA	NA	NA	NA	NA	NA	NA	NA
GFPT1	ENSG00000198380.12	chr2	p13.3	CellTypeSpecific	4	-0.0998304	0.920479	1.89423	0.0581943	-1.75265	0.079662	0.161378	1	1	5.01e-33	2.23e-07	5.53e-10	3.06e-21	7.92e-35	2.15e-08	9.7e-15
ITPRIPL1	ENSG00000198885.9	chr2	q11.2	CellTypeSpecific	3	-1.06603	0.286411	-1.06603	0.286411	-2.57046	0.0101564	0.0289294	1	1	9.23e-18	1.71e-17	2.28e-07	1.08e-17	3.99e-18	1.03e-15	1.41e-09
NEU4	ENSG00000204099.11	chr2	q37.3	NonSpecific	3	-0.525646	0.599134	-0.525646	0.599134	-0.525646	0.599134	0.599134	1	NA	NA	NA	NA	NA	NA	NA	NA
TRAF3IP1	ENSG00000204104.11	chr2	q37.3	CellTypeSpecific	3	-0.0121412	0.990313	-0.171714	0.863662	-0.177674	0.858979	0.974349	1	1	1.7e-30	3.52e-19	2.9e-19	6.65e-30	8.44e-42	2.35e-27	8.72e-31
C2orf72	ENSG00000204128.5	chr2	q37.1	NonSpecific	1	-0.433962	0.664316	-0.433962	0.664316	-0.433962	0.664316	0.664316	1	NA	NA	NA	NA	NA	NA	NA	NA
PJVK	ENSG00000204311.12	chr2	q31.2	CellTypeSpecific	7	0.0542453	0.95674	0.0389001	0.96897	0.353123	0.723996	0.948518	1	1	5.81e-25	1.52e-26	5.86e-16	6.41e-32	3.17e-32	2.84e-32	1.28e-29
LINC01123	ENSG00000204588.5	chr2	q13	NonSpecific	12	0.411952	0.680375	0.411952	0.680375	0.411952	0.680375	0.680375	1	NA	NA	NA	NA	NA	NA	NA	NA
LINC01291	ENSG00000204792.2	chr2	p12	NonSpecific	14	1.12284	0.261503	1.12284	0.261503	1.12284	0.261503	0.261503	1	NA	NA	NA	NA	NA	NA	NA	NA
DCTN1	ENSG00000204843.12	chr2	p13.1	CellTypeSpecific	6	0.517969	0.60448	-1.064	0.287328	0.387708	0.698232	0.528511	1	1	6.84e-20	6.57e-13	6.28e-20	1.55e-14	1.07e-31	7.77e-23	5.28e-17
CYS1	ENSG00000205795.4	chr2	p25.1	CellTypeSpecific	11	0.430217	0.667038	-0.389581	0.696846	0.404982	0.685491	0.683429	1	1	8.86e-19	1.3e-19	2.98e-18	7.66e-19	7.86e-29	2.89e-27	5.83e-19
LINC00487	ENSG00000205837.7	chr2	p25.2	CellTypeSpecific	23	-0.0979641	0.921961	-0.19371	0.846403	-0.13245	0.894628	0.895588	1	1	2.37e-24	1.43e-20	1.7e-21	4.91e-23	4.6e-37	3.2e-31	1.44e-25
TSN	ENSG00000211460.11	chr2	q14.3	CellTypeSpecific	2	-0.0962726	0.923304	0.0666157	0.946888	0.020989	0.983254	0.967186	1	1	3.92e-22	1.13e-23	1.61e-27	5e-25	8.64e-42	7.65e-42	5.34e-36
LBH	ENSG00000213626.11	chr2	p23.1	NonSpecific	2	-0.817496	0.413645	-0.817496	0.413645	-0.817496	0.413645	0.413645	1	NA	NA	NA	NA	NA	NA	NA	NA
PPP1CB	ENSG00000213639.9	chr2	p23.2	CellTypeSpecific	10	0.923801	0.35559	-0.107267	0.914578	-0.686875	0.492162	0.756454	1	1	5.69e-13	1.62e-28	3.65e-15	1.6e-22	1.44e-20	3.05e-33	2.38e-20
SLC23A3	ENSG00000213901.10	chr2	q35	CellTypeSpecific	8	0.869638	0.384498	-0.316358	0.751731	2.15137	0.0314467	0.0977701	1	1	2.32e-16	3.31e-25	1.5e-07	1.48e-22	8.97e-17	6.72e-23	8.85e-14
ARHGEF33	ENSG00000214694.10	chr2	p22.1	CellTypeSpecific	9	0.360983	0.718112	-0.552853	0.580364	0.65887	0.509979	0.612491	1	1	7.77e-21	1.66e-17	1.05e-15	5.41e-19	1.73e-28	4.35e-23	3.45e-17
AC073263.1	ENSG00000217702.2	chr2	p13.1	NonSpecific	6	-1.80122	0.0716688	-1.80122	0.0716688	-1.80122	0.0716688	0.0716688	1	NA	NA	NA	NA	NA	NA	NA	NA
FAM228B	ENSG00000219626.8	chr2	p23.3	CellTypeSpecific	41	-1.31237	0.189395	-0.914319	0.360549	0.218713	0.826874	0.469081	1	1	5.76e-13	4.39e-16	7.99e-24	1.58e-11	5.11e-29	1.14e-29	5.25e-18
TIGD1	ENSG00000221944.6	chr2	q37.1	CellTypeSpecific	7	-0.439713	0.660145	0.559496	0.575824	-0.0418377	0.966628	0.909755	1	1	4.81e-18	7.34e-16	1.49e-27	9e-15	4.25e-38	8.24e-34	6.86e-26
RAB6C	ENSG00000222014.5	chr2	q21.1	NonSpecific	1	1.84365	0.0652344	1.84365	0.0652344	1.84365	0.0652344	0.0652344	1	NA	NA	NA	NA	NA	NA	NA	NA
CYTOR	ENSG00000222041.10	chr2	p11.2	NonSpecific	1	0.697436	0.48553	0.697436	0.48553	0.697436	0.48553	0.48553	1	NA	NA	NA	NA	NA	NA	NA	NA
AC112715.1	ENSG00000224132.2	chr2	q37.3	CellTypeSpecific	7	-1.2486	0.211812	-1.2486	0.211812	-0.98968	0.322331	0.241097	1	1	2.1e-15	8.86e-15	1.11e-15	6.33e-13	8.02e-24	5.03e-21	1.42e-12
LINC01117	ENSG00000224577.1	chr2	q31.1	NonSpecific	9	-0.177705	0.858955	-0.177705	0.858955	-0.177705	0.858955	0.858955	1	NA	NA	NA	NA	NA	NA	NA	NA
LINC01107	ENSG00000225493.1	chr2	q37.3	NonSpecific	1	1.57843	0.114467	1.57843	0.114467	1.57843	0.114467	0.114467	1	NA	NA	NA	NA	NA	NA	NA	NA
FTCDNL1	ENSG00000226124.6	chr2	q33.1	CellTypeSpecific	7	-0.468308	0.639564	-0.468308	0.639564	0.222796	0.823694	0.724537	1	1	3.3e-18	4.06e-18	1.7e-21	4.59e-17	2.22e-31	6.17e-29	3.17e-20
AC009961.1	ENSG00000226266.6	chr2	q24.2	NonSpecific	5	0.162922	0.87058	0.162922	0.87058	0.162922	0.87058	0.87058	1	NA	NA	NA	NA	NA	NA	NA	NA
HAGLROS	ENSG00000226363.3	chr2	q31.1	CellTypeSpecific	5	-0.384993	0.700242	-0.384993	0.700242	0.0781139	0.937737	0.862406	1	1	2.33e-18	2.57e-18	6.42e-25	5.39e-17	1.96e-35	4.22e-33	1.33e-24
LINC01876	ENSG00000226383.6	chr2	q24.1	NonSpecific	12	0.839267	0.40132	0.839267	0.40132	0.839267	0.40132	0.40132	1	NA	NA	NA	NA	NA	NA	NA	NA
TMEM185B	ENSG00000226479.3	chr2	q14.2	CellTypeSpecific	20	-0.18093	0.856423	0.0661839	0.947231	0.639107	0.522753	0.88726	1	1	2.57e-21	9.76e-27	9.05e-14	6.8e-28	1.11e-26	2.62e-30	9.98e-24
AC109826.1	ENSG00000226791.6	chr2	q11.2	NonSpecific	1	0.614525	0.538868	0.614525	0.538868	0.614525	0.538868	0.538868	1	NA	NA	NA	NA	NA	NA	NA	NA
AC093901.1	ENSG00000226856.5	chr2	q14.2	NonSpecific	1	-0.213793	0.830708	-0.213793	0.830708	-0.213793	0.830708	0.830708	1	NA	NA	NA	NA	NA	NA	NA	NA
AC104667.1	ENSG00000227107.1	chr2	q37.3	NonSpecific	1	-0.454774	0.649272	-0.454774	0.649272	-0.454774	0.649272	0.649272	1	NA	NA	NA	NA	NA	NA	NA	NA
AC017074.1	ENSG00000227359.1	chr2	q14.1	NonSpecific	6	0.565973	0.571412	0.565973	0.571412	0.565973	0.571412	0.571412	1	NA	NA	NA	NA	NA	NA	NA	NA
LINC01806	ENSG00000227403.1	chr2	q24.2	CellTypeSpecific	16	0.0352553	0.971876	0.118176	0.905928	0.34575	0.729531	0.938961	1	1	2.01e-27	3.68e-22	1.71e-16	3.05e-29	1.98e-35	9.14e-28	5.02e-27
AC092614.1	ENSG00000227542.1	chr2	q32.3	CellTypeSpecific	19	-0.48004	0.631199	0.60987	0.541948	-1.97077	0.0487498	0.149548	1	1	5.04e-21	3.74e-19	2.62e-08	3.14e-21	6.79e-22	6.26e-18	3.1e-13
AC012442.1	ENSG00000228251.1	chr2	q14.1	NonSpecific	1	-1.64571	0.0998226	-1.64571	0.0998226	-1.64571	0.0998226	0.0998226	1	NA	NA	NA	NA	NA	NA	NA	NA
AC092683.1	ENSG00000230606.10	chr2	q11.2	CellTypeSpecific	24	-0.047197	0.962356	0.274849	0.783432	0.108044	0.913961	0.929182	1	1	5.69e-27	1.31e-17	3.88e-22	6.52e-24	8.15e-41	3.14e-29	6.6e-28
LINC01293	ENSG00000230836.1	chr2	p12	NonSpecific	6	1.03904	0.298786	1.03904	0.298786	1.03904	0.298786	0.298786	1	NA	NA	NA	NA	NA	NA	NA	NA
AC011247.1	ENSG00000231367.5	chr2	p22.1	CellTypeSpecific	12	1.59481	0.110754	-0.636536	0.524427	0.409963	0.681833	0.310096	1	1	4.7e-11	5.14e-20	1.5e-20	2.33e-13	4.54e-24	2.84e-30	9.48e-17
PGM5P4-AS1	ENSG00000231943.7	chr2	q14.1	CellTypeSpecific	13	-0.0927293	0.926119	0.0978535	0.922049	1.49243	0.135587	0.853015	1	1	4.11e-26	8.14e-26	4.43e-08	9.65e-31	6.02e-26	6.29e-24	2.83e-21
AC009495.2	ENSG00000232411.1	chr2	q24.3	NonSpecific	8	1.87246	0.0611429	1.87246	0.0611429	1.87246	0.0611429	0.0611429	1	NA	NA	NA	NA	NA	NA	NA	NA
LINC01191	ENSG00000234199.2	chr2	q14.1	NonSpecific	1	0.395833	0.692228	0.395833	0.692228	0.395833	0.692228	0.692228	1	NA	NA	NA	NA	NA	NA	NA	NA
LINC01914	ENSG00000234362.5	chr2	p21	NonSpecific	1	0.0808511	0.93556	0.0808511	0.93556	0.0808511	0.93556	0.93556	1	NA	NA	NA	NA	NA	NA	NA	NA
AC012074.1	ENSG00000235072.2	chr2	p23.3	NonSpecific	3	0.622906	0.533346	0.622906	0.533346	0.622906	0.533346	0.533346	1	NA	NA	NA	NA	NA	NA	NA	NA
AC131097.4	ENSG00000235151.1	chr2	q37.3	NonSpecific	2	1.9731	0.0484844	1.9731	0.0484844	1.9731	0.0484844	0.0484844	1	NA	NA	NA	NA	NA	NA	NA	NA
AC009495.3	ENSG00000235192.1	chr2	q24.3	NonSpecific	9	0.25122	0.801644	0.25122	0.801644	0.25122	0.801644	0.801644	1	NA	NA	NA	NA	NA	NA	NA	NA
LINC01936	ENSG00000235997.2	chr2	p23.1	NonSpecific	1	-0.452586	0.650847	-0.452586	0.650847	-0.452586	0.650847	0.650847	1	NA	NA	NA	NA	NA	NA	NA	NA
LINC01376	ENSG00000236204.5	chr2	p24.1	NonSpecific	5	-1.78774	0.0738185	-1.78774	0.0738185	-1.78774	0.0738185	0.0738185	1	NA	NA	NA	NA	NA	NA	NA	NA
AC104135.1	ENSG00000236209.1	chr2	p12	NonSpecific	10	0.428891	0.668002	0.428891	0.668002	0.428891	0.668002	0.668002	1	NA	NA	NA	NA	NA	NA	NA	NA
AC009404.1	ENSG00000236255.1	chr2	q14.1	CellTypeSpecific	9	0.156813	0.875392	0.156813	0.875392	0.0509525	0.959363	0.9258	1	1	2.56e-21	1.3e-21	4.06e-25	1.37e-21	2.22e-38	1.78e-36	4.59e-29
AC068282.1	ENSG00000236682.1	chr2	q14.3	CellTypeSpecific	9	0.577122	0.563857	-0.550869	0.581723	-0.182737	0.855004	0.721593	1	1	3.4e-17	2.38e-17	1.24e-22	1.12e-15	9.84e-32	1.53e-29	1.92e-20
LINC01829	ENSG00000236780.5	chr2	p14	CellTypeSpecific	11	0.0632655	0.949555	-0.533428	0.593737	0.108838	0.913331	0.908454	1	1	2.48e-27	5.98e-14	7.18e-23	4.63e-21	9.31e-42	1.1e-26	5.1e-26
AC073257.2	ENSG00000237614.1	chr2	q14.2	NonSpecific	4	-0.927401	0.353718	-0.927401	0.353718	-0.927401	0.353718	0.353718	1	NA	NA	NA	NA	NA	NA	NA	NA
C2orf74	ENSG00000237651.6	chr2	p15	CellTypeSpecific	15	-0.0200675	0.98399	0.149312	0.881308	0.0718721	0.942704	0.965924	1	1	2.05e-28	1.29e-19	7.97e-23	5.79e-28	1.54e-43	4.98e-32	2.43e-33
AC079922.2	ENSG00000237753.1	chr2	q14.1	CellTypeSpecific	43	-0.347673	0.728086	-0.347673	0.728086	-0.405756	0.684922	0.71468	1	1	9.46e-20	6.36e-20	6.1e-18	8.95e-20	2.21e-29	3.39e-27	2.09e-19
WBP1	ENSG00000239779.6	chr2	p13.1	CellTypeSpecific	1	0.843866	0.398744	0.843866	0.398744	0.843866	0.398744	0.398744	1	1	5.97e-17	1.33e-16	1.43e-15	1.6e-15	5.26e-25	1.97e-22	1.67e-14
PPIL3	ENSG00000240344.8	chr2	q33.1	CellTypeSpecific	43	0.677073	0.49836	-0.486958	0.626288	0.574735	0.565471	0.565119	1	1	7.92e-17	1.69e-19	5.36e-17	1.71e-17	5.06e-26	3.18e-26	4.4e-17
CD302	ENSG00000241399.6	chr2	q24.2	CellTypeSpecific	4	-0.650671	0.515259	0.416054	0.67737	0.0260623	0.979208	0.940851	1	1	4.52e-15	2.17e-18	3e-29	2.02e-14	3.42e-37	4.26e-38	1.15e-27
AC108488.1	ENSG00000242282.6	chr2	p25.3	NonSpecific	2	0.0369917	0.970492	0.0369917	0.970492	0.0369917	0.970492	0.970492	1	NA	NA	NA	NA	NA	NA	NA	NA
GTF2A1L	ENSG00000242441.7	chr2	p16.3	CellTypeSpecific	14	-0.609665	0.542084	0.490075	0.624081	-0.00334677	0.99733	0.992027	1	1	4.74e-15	2.2e-16	3.48e-36	1.69e-12	9.06e-45	6.39e-44	3.09e-34
STON1	ENSG00000243244.5	chr2	p16.3	CellTypeSpecific	13	1.80924	0.0704136	-0.338445	0.735028	0.18541	0.852907	0.349984	1	1	1.85e-08	2.96e-24	6.5e-24	1.69e-14	7.73e-25	2.02e-37	8.53e-21
WDR92	ENSG00000243667.6	chr2	p14	CellTypeSpecific	1	1.44853	0.147469	1.44853	0.147469	1.44853	0.147469	0.147469	1	1	3.27e-15	1.54e-14	1.98e-13	9.16e-13	1.34e-21	8.65e-19	1.22e-10
RN7SL832P	ENSG00000243819.4	chr2	p25.1	CellTypeSpecific	8	0.120186	0.904336	0.0623392	0.950293	0.110047	0.912372	0.928438	1	1	7.42e-22	5.24e-25	1.32e-21	2.3e-26	6.97e-35	1.81e-36	6.5e-30
ASPRV1	ENSG00000244617.2	chr2	p13.3	CellTypeSpecific	8	0.0419899	0.966507	-0.5733	0.566441	-0.508782	0.610905	0.907607	1	1	1.01e-29	3.25e-14	7.24e-16	3.19e-24	3.3e-37	7.67e-20	3.9e-22
MARS2	ENSG00000247626.4	chr2	q33.1	CellTypeSpecific	3	-1.20194	0.229388	-1.20194	0.229388	0.127308	0.898696	0.578774	1	1	4.64e-14	2.98e-13	5.51e-26	5.54e-10	1.61e-32	1.68e-29	2.26e-19
ATP6V1E2	ENSG00000250565.6	chr2	p21	CellTypeSpecific	8	-0.450034	0.652686	-0.0288645	0.976973	-0.244194	0.807081	0.940132	1	1	4.08e-15	4.59e-30	3.87e-19	1e-26	7.52e-26	5.94e-39	7.09e-28
AC017071.1	ENSG00000259915.2	chr2	q32.1	CellTypeSpecific	59	-1.24635	0.212636	-1.24635	0.212636	-1.24944	0.211504	0.212258	1	1	1.04e-15	3.98e-15	4.99e-14	1.42e-13	1.43e-22	7.88e-20	8.87e-12
AC104794.2	ENSG00000260077.1	chr2	p25.1	CellTypeSpecific	1	0.67148	0.501915	-0.67148	0.501915	-0.67148	0.501915	0.501915	1	1	1.17e-17	1.92e-17	2e-16	1.34e-16	2.38e-26	7.15e-24	5.82e-16
LINC01963	ENSG00000260804.3	chr2	q35	CellTypeSpecific	19	0.289713	0.772036	-3.25639	0.00112838	0.640231	0.522022	0.00339972	0.334898	0.657616	4.04e-29	0.342384	1.55e-19	2.75e-12	2.68e-40	2.55e-11	6.63e-15
AC010969.2	ENSG00000269973.1	chr2	p25.1	CellTypeSpecific	19	0.736986	0.461131	0.736986	0.461131	0.794197	0.427081	0.449641	1	1	1.89e-17	3.42e-17	1.29e-15	2.46e-16	1.87e-25	5.91e-23	3.74e-15
AC104695.3	ENSG00000270210.1	chr2	p23.2	CellTypeSpecific	10	-1.1785	0.238599	0.379379	0.704406	-0.464668	0.64217	0.516166	1	1	1.44e-12	1.6e-22	9.82e-19	1.4e-16	1.11e-23	1.02e-30	8.06e-18
AC005034.4	ENSG00000270996.1	chr2	p12	NonSpecific	1	1.92757	0.0539086	1.92757	0.0539086	1.92757	0.0539086	0.0539086	1	NA	NA	NA	NA	NA	NA	NA	NA
AC016737.1	ENSG00000271151.1	chr2	q31.1	NonSpecific	9	0.903221	0.366409	0.903221	0.366409	0.903221	0.366409	0.366409	1	NA	NA	NA	NA	NA	NA	NA	NA
AC108463.3	ENSG00000271590.1	chr2	q13	NonSpecific	2	0.843567	0.398911	0.843567	0.398911	0.843567	0.398911	0.398911	1	NA	NA	NA	NA	NA	NA	NA	NA
AC073195.1	ENSG00000271855.1	chr2	p25.1	NonSpecific	1	1.65625	0.0976712	1.65625	0.0976712	1.65625	0.0976712	0.0976712	1	NA	NA	NA	NA	NA	NA	NA	NA
AC114810.1	ENSG00000271868.1	chr2	p25.3	NonSpecific	1	-0.19774	0.843248	-0.19774	0.843248	-0.19774	0.843248	0.843248	1	NA	NA	NA	NA	NA	NA	NA	NA
AC016747.2	ENSG00000271889.1	chr2	p15	CellTypeSpecific	3	0.300915	0.763479	0.300915	0.763479	-0.245399	0.806148	0.779327	1	1	6.59e-20	4.04e-20	2.78e-20	8.09e-20	1.43e-31	2.24e-29	4.03e-21
AC017076.1	ENSG00000271947.1	chr2	p25.1	NonSpecific	2	0.0863636	0.931177	0.0863636	0.931177	0.0863636	0.931177	0.931177	1	NA	NA	NA	NA	NA	NA	NA	NA
AC008280.3	ENSG00000272156.1	chr2	p16.2	CellTypeSpecific	13	0.515174	0.606432	-0.526232	0.598727	-0.67841	0.497512	0.56894	1	1	9.2e-19	1.49e-18	8.33e-16	2.8e-18	1.05e-26	3.19e-24	9.39e-17
AC011306.1	ENSG00000272180.1	chr2	p16.1	CellTypeSpecific	6	0.169124	0.865699	0.145425	0.884376	0.122407	0.902577	0.886103	1	1	2.58e-21	1.63e-22	6.25e-22	1.14e-22	9.11e-35	9.97e-34	4.54e-26
AC092687.3	ENSG00000272275.1	chr2	p25.1	CellTypeSpecific	4	0.490356	0.623882	-0.582936	0.559936	-0.0418763	0.966597	0.908053	1	1	1.61e-17	8.38e-16	1.09e-27	2.39e-14	9.28e-38	6.54e-34	1.13e-25
AC017048.3	ENSG00000272551.1	chr2	q31.1	NonSpecific	1	-2.20435	0.0274999	-2.20435	0.0274999	-2.20435	0.0274999	0.0274999	1	NA	NA	NA	NA	NA	NA	NA	NA
AC097468.3	ENSG00000272644.1	chr2	q35	CellTypeSpecific	7	-0.146278	0.883702	0.494091	0.621242	-1.40379	0.160381	0.621187	1	1	2.34e-26	5.71e-18	5.73e-10	6.1e-24	3.26e-28	3.82e-18	1.14e-16
TBC1D8-AS1	ENSG00000272902.2	chr2	q11.2	NonSpecific	1	0.488095	0.625482	0.488095	0.625482	0.488095	0.625482	0.625482	1	NA	NA	NA	NA	NA	NA	NA	NA
AC012360.3	ENSG00000272994.1	chr2	q12.2	CellTypeSpecific	16	-1.06303	0.28777	-1.06303	0.28777	-0.357155	0.720976	0.422873	1	1	3.31e-15	1.41e-14	2.68e-21	3.23e-12	1.03e-28	7.86e-26	2.39e-16
AC073869.3	ENSG00000273073.1	chr2	q21.1	CellTypeSpecific	13	0.128155	0.898026	-0.350668	0.725838	-0.109887	0.912499	0.877674	1	1	6.35e-24	2.25e-17	7.98e-23	2.24e-20	3.36e-38	8.19e-30	6.21e-25
AC016737.2	ENSG00000273258.1	chr2	q31.1	NonSpecific	1	0.584656	0.558779	0.584656	0.558779	0.584656	0.558779	0.558779	1	NA	NA	NA	NA	NA	NA	NA	NA
AC016717.2	ENSG00000273301.1	chr2	q36.3	CellTypeSpecific	70	1.96188	0.0497759	1.15211	0.249277	-0.821355	0.411444	0.119204	1	1	3.25e-11	5.45e-17	1.13e-17	3.06e-11	9.81e-22	4.33e-25	7.44e-13
AC064836.3	ENSG00000273456.1	chr2	q33.1	CellTypeSpecific	7	0.0927454	0.926106	-0.103689	0.917416	-0.0168183	0.986582	0.96997	1	1	1.1e-22	6.37e-22	1.66e-28	2.39e-23	1.95e-43	6e-41	2.74e-35
ADRA2B	ENSG00000274286.1	chr2	q11.2	NonSpecific	3	-2.00189	0.0452965	-2.00189	0.0452965	-2.00189	0.0452965	0.0452965	1	NA	NA	NA	NA	NA	NA	NA	NA
PPP4R3B	ENSG00000275052.4	chr2	p16.1	CellTypeSpecific	12	0.904893	0.365522	-0.583465	0.55958	0.967407	0.33334	0.413348	1	1	7.56e-16	1.17e-19	2.51e-14	3.66e-17	9.45e-23	4.25e-24	7.59e-15
LINC01126	ENSG00000279873.2	chr2	p21	CellTypeSpecific	4	-1.41739	0.15637	1.08951	0.275927	-0.223114	0.823447	0.387747	1	1	7.84e-13	5.69e-15	3.48e-24	1.59e-10	2.86e-29	5.17e-29	1.73e-17
AC007389.5	ENSG00000281920.1	chr2	p14	CellTypeSpecific	13	0.0943583	0.924825	-0.38675	0.698942	-0.450072	0.652658	0.838505	1	1	1.52e-26	1.85e-17	1.46e-16	6.02e-23	3.12e-34	1.78e-23	9.39e-21
AC009975.1	ENSG00000282890.1	chr2	p16.3	NonSpecific	8	1.52466	0.127344	1.52466	0.127344	1.52466	0.127344	0.127344	1	NA	NA	NA	NA	NA	NA	NA	NA
AC006453.2	ENSG00000283196.1	chr2	p11.2	NonSpecific	1	-0.40552	0.685095	-0.40552	0.685095	-0.40552	0.685095	0.685095	1	NA	NA	NA	NA	NA	NA	NA	NA
C2orf81	ENSG00000284308.1	chr2	p13.1	CellTypeSpecific	7	-0.0679039	0.945862	-0.0406476	0.967577	0.395801	0.692252	0.94205	1	1	2.07e-24	1.01e-26	1.61e-15	2.86e-31	3.59e-31	4.76e-32	1.67e-28
SEMA3F	ENSG00000001617.11	chr3	p21.31	NonSpecific	6	-0.49038	0.623865	-0.49038	0.623865	-0.49038	0.623865	0.623865	1	NA	NA	NA	NA	NA	NA	NA	NA
RBM6	ENSG00000004534.14	chr3	p21.31	CellTypeSpecific	23	-0.487223	0.6261	-0.487223	0.6261	-0.140609	0.888178	0.77733	1	1	8.7e-18	1.25e-17	2.85e-23	3.06e-16	5.01e-33	1.47e-30	8.38e-22
CELSR3	ENSG00000008300.16	chr3	p21.31	NonSpecific	1	0.276596	0.782091	0.276596	0.782091	0.276596	0.782091	0.782091	1	NA	NA	NA	NA	NA	NA	NA	NA
SS18L2	ENSG00000008324.11	chr3	p22.1	CellTypeSpecific	8	0.0161703	0.987098	-0.0364455	0.970927	-0.648572	0.516615	0.973261	1	1	4.98e-29	3.09e-26	3.98e-12	7.65e-37	2.53e-33	1.75e-28	6.35e-32
LARS2	ENSG00000011376.9	chr3	p21.31	NonSpecific	11	0.067355	0.946299	0.067355	0.946299	0.067355	0.946299	0.946299	1	NA	NA	NA	NA	NA	NA	NA	NA
CLDN11	ENSG00000013297.10	chr3	q26.2	CellTypeSpecific	2	-2.0276	0.042601	-2.0276	0.042601	-2.05673	0.0397121	0.0415927	1	1	4.16e-14	3.13e-13	7.52e-12	6.73e-11	3.7e-19	3.37e-16	9.86e-08
SLC4A7	ENSG00000033867.16	chr3	p24.1	CellTypeSpecific	13	3.04796	0.00230404	3.04796	0.00230404	13.9335	3.96e-44	1.19e-43	7.62e-40	1.25e-32	7.97e-49	2.99e-48	1	3.69e-49	4.45e-14	7.15e-12	7.03e-10
ASTE1	ENSG00000034533.11	chr3	q22.1	NonSpecific	6	-0.586026	0.557858	-0.586026	0.557858	-0.586026	0.557858	0.557858	1	NA	NA	NA	NA	NA	NA	NA	NA
LSG1	ENSG00000041802.10	chr3	q29	CellTypeSpecific	7	0.60145	0.54754	-0.565612	0.571657	-0.341546	0.732693	0.628031	1	1	2.08e-17	9.92e-18	6.63e-20	2.43e-16	3.31e-29	3.58e-27	2.42e-18
PARP3	ENSG00000041880.14	chr3	p21.2	CellTypeSpecific	2	-1.07089	0.284219	-1.06904	0.285053	1.06814	0.285456	0.284909	1	1	3.46e-16	1.03e-15	1.15e-14	2.39e-14	1.49e-23	6.76e-21	6.76e-13
PIK3CB	ENSG00000051382.8	chr3	q22.3	CellTypeSpecific	5	-0.260097	0.794789	-0.47532	0.634559	-0.116438	0.907305	0.831188	1	1	5.23e-21	1.5e-16	2.21e-23	1.05e-17	3.78e-36	1.09e-29	2.87e-23
MCF2L2	ENSG00000053524.12	chr3	q27.1	NonSpecific	3	0.251393	0.80151	0.251393	0.80151	0.251393	0.80151	0.80151	1	NA	NA	NA	NA	NA	NA	NA	NA
ITIH4	ENSG00000055955.15	chr3	p21.1	CellTypeSpecific	13	0.296179	0.767093	-0.115992	0.907659	-1.21244	0.225345	0.764915	1	1	2.81e-20	1.59e-26	2.06e-10	1.61e-26	7.8e-23	9.13e-27	1.43e-19
DCBLD2	ENSG00000057019.15	chr3	q12.1	NonSpecific	5	-1.13693	0.255568	-1.13693	0.255568	-1.13693	0.255568	0.255568	1	NA	NA	NA	NA	NA	NA	NA	NA
ATP11B	ENSG00000058063.15	chr3	q26.33	CellTypeSpecific	15	0.0382723	0.969471	0.00925423	0.992616	-0.78488	0.432524	0.982096	1	1	1.51e-25	9.04e-32	8.44e-11	2.68e-39	3.15e-28	2.17e-33	1.82e-33
ACAA1	ENSG00000060971.17	chr3	p22.2	CellTypeSpecific	3	1.57939	0.114247	-0.443136	0.657667	1.66134	0.0966457	0.163517	1	1	5.2e-12	2e-24	5.75e-11	2.33e-18	5.09e-16	1.29e-25	2.93e-13
IP6K2	ENSG00000068745.14	chr3	p21.31	CellTypeSpecific	4	-0.646651	0.517858	0.557646	0.577086	0.0371662	0.970352	0.915312	1	1	8.85e-16	1.22e-16	2.58e-28	1.1e-13	8e-37	2.08e-35	7.58e-26
ATP1B3	ENSG00000069849.10	chr3	q23	CellTypeSpecific	2	0.587967	0.556554	0.587967	0.556554	1.773	0.0762286	0.215338	1	1	1.6e-19	1.35e-19	2.31e-09	2.44e-20	1.66e-21	2.29e-19	2.13e-13
PFN2	ENSG00000070087.13	chr3	q25.1	CellTypeSpecific	5	-2.12929	0.0332301	-2.12929	0.0332301	-2.26388	0.0235815	0.0292441	1	1	4.89e-14	3.82e-13	3.52e-11	8.26e-11	1.86e-18	1.73e-15	4.63e-07
ZXDC	ENSG00000070476.14	chr3	q21.3	CellTypeSpecific	9	-0.422942	0.672337	-0.836842	0.402681	1.81764	0.0691192	0.195763	1	1	2.53e-22	2.01e-16	2.95e-09	5.09e-20	4.67e-24	2.7e-16	4.93e-13
TRNT1	ENSG00000072756.16	chr3	p26.2	CellTypeSpecific	5	-0.435524	0.663182	-0.264203	0.791624	0.650821	0.515162	0.680719	1	1	1.6e-18	1.58e-22	2.92e-15	4.23e-21	8.14e-26	3.15e-27	1.68e-18
PPP2R3A	ENSG00000073711.10	chr3	q22.2	CellTypeSpecific	14	-0.342712	0.731815	-0.1587	0.873905	-0.246179	0.805544	0.819497	1	1	2.51e-18	7.21e-24	7.19e-20	1.1e-21	1.21e-29	1.85e-32	2.18e-22
PLD1	ENSG00000075651.15	chr3	q26.31	NonSpecific	7	-1.31629	0.188077	-1.31629	0.188077	-1.31629	0.188077	0.188077	1	NA	NA	NA	NA	NA	NA	NA	NA
MKRN2	ENSG00000075975.15	chr3	p25.2	CellTypeSpecific	14	0.305375	0.76008	-0.0826172	0.934156	-0.419248	0.675035	0.861301	1	1	1.49e-18	2.28e-26	1.31e-16	4.67e-25	8.35e-27	2.02e-32	2.04e-23
CHMP2B	ENSG00000083937.8	chr3	p11.2	CellTypeSpecific	4	0.117905	0.906143	-0.340615	0.733393	-0.0789592	0.937065	0.899511	1	1	4.33e-24	3.02e-17	6e-24	2.69e-20	1.24e-39	5.51e-31	2.69e-26
MECOM	ENSG00000085276.17	chr3	q26.2	CellTypeSpecific	11	-0.303073	0.761834	0.408188	0.683136	-0.0976163	0.922237	0.846641	1	1	7.72e-20	1.18e-17	5.51e-24	1.26e-17	9.45e-36	2.06e-31	5.61e-24
DOCK3	ENSG00000088538.12	chr3	p21.2	NonSpecific	12	0.0222186	0.982274	0.0222186	0.982274	0.0222186	0.982274	0.982274	1	NA	NA	NA	NA	NA	NA	NA	NA
THPO	ENSG00000090534.17	chr3	q27.1	CellTypeSpecific	3	0.469881	0.63844	-1.31946	0.187017	0.19338	0.846661	0.590413	1	1	1.16e-20	1.87e-10	1.7e-23	5.52e-13	6.37e-36	5.1e-24	5.56e-19
CMTM6	ENSG00000091317.7	chr3	p22.3	CellTypeSpecific	13	-0.648946	0.516373	-0.96577	0.334159	-0.559196	0.576028	0.470491	1	1	1.45e-18	1.79e-14	5.86e-18	6.86e-15	1.1e-28	1.47e-22	8.34e-16
TF	ENSG00000091513.14	chr3	q22.1	CellTypeSpecific	9	0.863782	0.387708	0.0502714	0.959906	-0.266513	0.789844	0.895604	1	1	6.4e-12	8.1e-30	8.72e-20	1.92e-23	1.12e-23	4.34e-39	2.36e-25
CD200	ENSG00000091972.18	chr3	q13.2	CellTypeSpecific	17	-0.209638	0.83395	-0.0776751	0.938087	-0.0277729	0.977843	0.955168	1	1	8.31e-19	2.78e-24	4.79e-27	6.65e-23	3.39e-38	8.92e-42	2.09e-33
LRRFIP2	ENSG00000093167.17	chr3	p22.2	CellTypeSpecific	9	0.763744	0.44502	0.763744	0.44502	0.103873	0.917271	0.770408	1	1	7.08e-16	2.19e-15	2.35e-25	4.98e-13	1.39e-33	7.54e-31	1.64e-21
SEC22C	ENSG00000093183.13	chr3	p22.1	CellTypeSpecific	5	0.150314	0.880517	0.628648	0.52958	-1.22421	0.220873	0.64149	1	1	1.63e-26	3.74e-16	3.16e-11	1.36e-22	1.41e-29	1.17e-17	1.34e-16
ACTR8	ENSG00000113812.13	chr3	p21.1	CellTypeSpecific	19	-1.30749	0.191045	1.31416	0.188793	0.420871	0.673849	0.289354	1	1	2.06e-14	1.4e-13	4.12e-21	7.91e-11	6.55e-28	7.35e-25	3.69e-15
CLDN16	ENSG00000113946.3	chr3	q28	CellTypeSpecific	8	-0.0329213	0.973737	0.148542	0.881915	-0.767232	0.442944	0.934982	1	1	1.22e-28	4.18e-22	2.97e-12	3.42e-30	7.84e-33	8.85e-24	1.79e-24
NPHP3	ENSG00000113971.19	chr3	q22.1	CellTypeSpecific	13	0.889903	0.373518	0.889903	0.373518	0.493861	0.621404	0.45382	1	1	3.23e-16	9.35e-16	5.97e-19	4.73e-14	1.96e-27	1.02e-24	6e-16
NIT2	ENSG00000114021.11	chr3	q12.2	CellTypeSpecific	5	0.259677	0.795113	0.48077	0.63068	0.305625	0.75989	0.740849	1	1	1.19e-21	3.84e-17	1.64e-19	5.98e-19	1.46e-32	4.99e-26	6.63e-20
FAM162A	ENSG00000114023.15	chr3	q21.1	CellTypeSpecific	6	0.425595	0.670403	0.425595	0.670403	0.80341	0.421738	0.596196	1	1	1.22e-19	9e-20	2.22e-14	6.01e-20	3.83e-26	5.54e-24	6e-17
PCCB	ENSG00000114054.13	chr3	q22.3	CellTypeSpecific	5	-0.0444236	0.964567	-0.378985	0.704699	-0.359382	0.719309	0.911568	1	1	1.83e-28	1.55e-16	2.53e-17	9.31e-25	3.32e-37	3.54e-23	1.75e-23
RBP1	ENSG00000114115.9	chr3	q23	CellTypeSpecific	5	-0.554384	0.579316	-0.0332904	0.973443	0.0887509	0.92928	0.94322	1	1	1.52e-13	2.13e-29	2.94e-23	1.44e-24	4.51e-29	6e-43	4.69e-31
GRK7	ENSG00000114124.2	chr3	q23	CellTypeSpecific	7	-0.134084	0.893336	0.23985	0.810446	0.136576	0.891366	0.873752	1	1	3.33e-23	8.53e-20	9.85e-22	1.1e-21	2.78e-36	8.74e-31	1.1e-24
RNF7	ENSG00000114125.13	chr3	q23	CellTypeSpecific	10	-0.131515	0.895368	0.277913	0.781079	0.0691682	0.944856	0.906015	1	1	3.74e-23	1.65e-18	2.54e-24	1.7e-20	3.45e-39	1.4e-32	5.98e-27
BCHE	ENSG00000114200.9	chr3	q26.1	NonSpecific	2	0.0166892	0.986685	0.0166892	0.986685	0.0166892	0.986685	0.986685	1	NA	NA	NA	NA	NA	NA	NA	NA
PFKFB4	ENSG00000114268.11	chr3	p21.31	NonSpecific	1	-2.00693	0.0447569	-2.00693	0.0447569	-2.00693	0.0447569	0.0447569	1	NA	NA	NA	NA	NA	NA	NA	NA
HYAL1	ENSG00000114378.16	chr3	p21.31	CellTypeSpecific	3	-0.0409214	0.967359	0.00613466	0.995105	-0.0165808	0.986771	0.990337	1	1	1.17e-22	5.48e-31	5.08e-27	6.97e-36	2.65e-42	1.06e-49	6.93e-48
C3orf14	ENSG00000114405.10	chr3	p14.2	CellTypeSpecific	4	0.271266	0.786186	0.271266	0.786186	1.02724	0.304308	0.672761	1	1	1.23e-21	4.07e-22	4.77e-12	2.54e-23	1.04e-25	7.07e-24	8.98e-18
CBLB	ENSG00000114423.18	chr3	q13.11	NonSpecific	5	-0.459357	0.645978	-0.459357	0.645978	-0.459357	0.645978	0.645978	1	NA	NA	NA	NA	NA	NA	NA	NA
GNB4	ENSG00000114450.9	chr3	q26.33	NonSpecific	1	1.15683	0.247342	1.15683	0.247342	1.15683	0.247342	0.247342	1	NA	NA	NA	NA	NA	NA	NA	NA
IQCG	ENSG00000114473.13	chr3	q29	CellTypeSpecific	3	-0.711407	0.476832	-0.711407	0.476832	0.582562	0.560188	0.504832	1	1	2.74e-17	5.17e-17	2.08e-17	6.38e-16	6.33e-27	2.2e-24	3.46e-16
UMPS	ENSG00000114491.13	chr3	q21.2	CellTypeSpecific	4	-0.110242	0.912217	0.436354	0.66258	1.8334	0.0667425	0.436651	1	1	4.66e-28	5.78e-19	1.38e-07	3.28e-26	1.59e-27	8.27e-17	1.34e-16
SLC41A3	ENSG00000114544.16	chr3	q21.3	CellTypeSpecific	14	1.37455	0.169272	-1.54593	0.122122	-1.56242	0.118189	0.133205	1	1	5.7e-16	7.01e-14	7.29e-13	6.98e-13	8.48e-22	1.24e-17	2.9e-10
PLXNA1	ENSG00000114554.11	chr3	q21.3	CellTypeSpecific	3	-0.47489	0.634866	-0.637481	0.523811	0.347585	0.728152	0.638748	1	1	4.81e-19	1.98e-16	1.06e-19	1.46e-16	1.6e-30	9.42e-26	2.49e-18
SCAP	ENSG00000114650.18	chr3	p21.31	NonSpecific	1	0.027933	0.977716	0.027933	0.977716	0.027933	0.977716	0.977716	1	NA	NA	NA	NA	NA	NA	NA	NA
EFCC1	ENSG00000114654.7	chr3	q21.3	CellTypeSpecific	5	-0.0881654	0.929745	0.387831	0.698141	0.1583	0.87422	0.879929	1	1	5.91e-26	1.56e-16	2.43e-21	1.64e-21	1.91e-38	2.57e-27	4.1e-24
KIAA1257	ENSG00000114656.10	chr3	q21.3	NonSpecific	1	0.0502283	0.95994	0.0502283	0.95994	0.0502283	0.95994	0.95994	1	NA	NA	NA	NA	NA	NA	NA	NA
NEK11	ENSG00000114670.13	chr3	q22.1	CellTypeSpecific	28	0.685544	0.493	0.836281	0.402997	0.876026	0.381016	0.424144	1	1	2.61e-18	3.31e-16	4.55e-15	2.86e-16	8.91e-26	1.51e-21	1.12e-14
PLSCR4	ENSG00000114698.14	chr3	q24	CellTypeSpecific	9	0.127421	0.898607	0.138813	0.889598	0.133254	0.893992	0.894189	1	1	1.18e-22	2.42e-22	2.12e-21	1.34e-23	2.17e-35	5.32e-33	2.93e-26
MAPKAPK3	ENSG00000114738.10	chr3	p21.2	NonSpecific	4	-0.547821	0.583815	-0.547821	0.583815	-0.547821	0.583815	0.583815	1	NA	NA	NA	NA	NA	NA	NA	NA
WDR48	ENSG00000114742.13	chr3	p22.2	NonSpecific	1	-0.678201	0.497644	-0.678201	0.497644	-0.678201	0.497644	0.497644	1	NA	NA	NA	NA	NA	NA	NA	NA
COMMD2	ENSG00000114744.8	chr3	q25.1	CellTypeSpecific	3	0.199562	0.841823	0.10767	0.914257	0.148125	0.882244	0.886383	1	1	3e-20	5.75e-24	3.91e-21	1.32e-23	7.12e-33	1.88e-34	3.02e-26
GORASP1	ENSG00000114745.13	chr3	p22.2	NonSpecific	4	0.693563	0.487957	0.693563	0.487957	0.693563	0.487957	0.487957	1	NA	NA	NA	NA	NA	NA	NA	NA
AADAC	ENSG00000114771.13	chr3	q25.1	CellTypeSpecific	8	-0.101496	0.919157	0.167063	0.867321	-0.00961512	0.992328	0.979963	1	1	9.83e-23	5.5e-20	9.27e-31	7.82e-21	5.79e-46	3.04e-41	3.16e-35
ARHGEF26	ENSG00000114790.12	chr3	q25.2	NonSpecific	1	-0.86	0.389789	-0.86	0.389789	-0.86	0.389789	0.389789	1	NA	NA	NA	NA	NA	NA	NA	NA
DNAH1	ENSG00000114841.17	chr3	p21.1	NonSpecific	1	0.40678	0.68417	0.40678	0.68417	0.40678	0.68417	0.68417	1	NA	NA	NA	NA	NA	NA	NA	NA
NKTR	ENSG00000114857.17	chr3	p22.1	CellTypeSpecific	21	1.9827	0.0474014	3.91953	8.87e-05	1.26138	0.207173	0.00026558	0.0586382	0.998924	3.04e-17	0.000994213	5.31e-18	8.2e-05	2.86e-28	7.89e-13	1.32e-07
CLCN2	ENSG00000114859.15	chr3	q27.1	CellTypeSpecific	8	-0.125673	0.89999	-0.0481309	0.961612	-0.159275	0.873453	0.931431	1	1	1.36e-21	3.51e-26	4.39e-20	1.35e-27	6.73e-33	4.93e-36	2.46e-29
NEK4	ENSG00000114904.12	chr3	p21.1	CellTypeSpecific	8	2.4034	0.0162435	-0.827434	0.407991	-0.2446	0.806766	0.051345	1	1	1.54e-07	1.27e-19	1.01e-24	5.26e-10	1.13e-24	5.81e-34	2e-17
A4GNT	ENSG00000118017.3	chr3	q22.3	NonSpecific	19	0.222018	0.8243	0.222018	0.8243	0.222018	0.8243	0.8243	1	NA	NA	NA	NA	NA	NA	NA	NA
RARRES1	ENSG00000118849.9	chr3	q25.32	NonSpecific	2	-0.311357	0.755529	-0.311357	0.755529	-0.311357	0.755529	0.755529	1	NA	NA	NA	NA	NA	NA	NA	NA
MFSD1	ENSG00000118855.18	chr3	q25.32	CellTypeSpecific	21	-0.533726	0.593531	-0.541655	0.588056	0.245384	0.806159	0.688664	1	1	8.47e-18	1.68e-17	1.97e-21	2.47e-16	6.47e-31	2.81e-28	1.85e-19
PIGZ	ENSG00000119227.7	chr3	q29	CellTypeSpecific	10	0.512741	0.608132	0.512741	0.608132	-0.866968	0.385959	0.535124	1	1	5.25e-19	5.07e-19	2.94e-14	5.85e-19	1.63e-25	2.92e-23	4.08e-16
SENP5	ENSG00000119231.10	chr3	q29	CellTypeSpecific	5	-0.596741	0.55068	-0.294466	0.768402	-0.412564	0.679926	0.681047	1	1	1.75e-16	4.52e-22	3.09e-18	4.62e-19	1.07e-26	1.5e-29	3.48e-19
SEC22A	ENSG00000121542.11	chr3	q21.1	CellTypeSpecific	1	0.0842105	0.932889	0.0842105	0.932889	0.0842105	0.932889	0.932889	1	1	1.71e-23	2.33e-23	1.44e-22	5.84e-26	1.32e-37	9.08e-36	1.4e-30
CD80	ENSG00000121594.11	chr3	q13.33	CellTypeSpecific	2	0.195699	0.844846	0.195699	0.844846	-0.901439	0.367355	0.766593	1	1	1.17e-22	2.52e-23	2.01e-12	7.66e-25	6.89e-27	3.3e-25	3.38e-19
ZNF639	ENSG00000121864.9	chr3	q26.33	CellTypeSpecific	5	0.0770181	0.938609	-0.0631375	0.949657	0.00456982	0.996354	0.990327	1	1	3.25e-22	5.19e-23	9.94e-33	9.18e-25	9.06e-48	5.18e-47	2.95e-42
ATP13A4	ENSG00000127249.14	chr3	q29	CellTypeSpecific	1	-0.117318	0.906608	-0.117318	0.906608	-0.117318	0.906608	0.906608	1	1	9.48e-23	9.11e-23	1.01e-21	2.99e-24	7.66e-36	6.2e-34	1.86e-27
ANAPC13	ENSG00000129055.12	chr3	q22.2	CellTypeSpecific	76	-0.981484	0.326354	-0.981484	0.326354	-0.864328	0.387408	0.345435	1	1	2.51e-16	7.21e-16	7.81e-16	1.8e-14	9.97e-25	4.62e-22	6.73e-14
C3orf20	ENSG00000131379.9	chr3	p25.1	NonSpecific	15	-0.532912	0.594094	-0.532912	0.594094	-0.532912	0.594094	0.594094	1	NA	NA	NA	NA	NA	NA	NA	NA
GALNT15	ENSG00000131386.17	chr3	p25.1	CellTypeSpecific	18	0.385881	0.699585	0.0319434	0.974517	-0.145798	0.88408	0.940319	1	1	1.07e-15	3.98e-29	4.77e-21	3.95e-26	1.42e-28	3.3e-40	1.05e-29
EEFSEC	ENSG00000132394.10	chr3	q21.3	CellTypeSpecific	3	-0.177072	0.859452	0.140449	0.888305	-0.0030808	0.997542	0.992893	1	1	1.66e-19	5.64e-21	7.39e-35	2.05e-19	1.89e-47	7.14e-47	4.61e-39
IRAK2	ENSG00000134070.4	chr3	p25.3	CellTypeSpecific	8	-0.166394	0.867847	-0.0692323	0.944805	-0.0237084	0.981085	0.96166	1	1	1.04e-19	2.74e-24	2.1e-27	1.05e-23	2e-39	2.87e-42	1.16e-34
THUMPD3	ENSG00000134077.15	chr3	p25.3	NonSpecific	8	0.418055	0.675907	0.418055	0.675907	0.418055	0.675907	0.675907	1	NA	NA	NA	NA	NA	NA	NA	NA
CNTN6	ENSG00000134115.12	chr3	p26.3	CellTypeSpecific	6	-0.173351	0.862376	-0.0711234	0.9433	0.836825	0.402691	0.877486	1	1	6.53e-22	9.17e-27	3.5e-12	2.15e-28	8.3e-26	7.43e-29	7.26e-23
RTP4	ENSG00000136514.2	chr3	q27.3	CellTypeSpecific	22	-1.15309	0.248875	0.493194	0.621876	0.393994	0.693585	0.509743	1	1	4.95e-13	1.48e-20	7.11e-20	2.57e-15	3.35e-25	5.85e-30	1.11e-17
SLC35A5	ENSG00000138459.8	chr3	q13.2	CellTypeSpecific	13	-0.728997	0.466004	-0.728997	0.466004	-0.749221	0.453724	0.461897	1	1	1.96e-17	3.56e-17	5.94e-16	2.81e-16	9.62e-26	3.08e-23	2.3e-15
SENP7	ENSG00000138468.15	chr3	q12.3	CellTypeSpecific	7	1.90491	0.0567919	-0.346025	0.729324	0.159997	0.872884	0.291942	1	1	5.76e-08	2.91e-24	1.42e-24	4.47e-14	4.2e-25	3.34e-38	3.02e-21
COX17	ENSG00000138495.6	chr3	q13.33	CellTypeSpecific	18	0.880832	0.378409	-0.136738	0.891238	-0.481898	0.629878	0.741417	1	1	3.13e-13	3.38e-27	2.73e-17	3.8e-21	9.04e-23	1.08e-33	1.47e-20
PARP9	ENSG00000138496.16	chr3	q21.1	NonSpecific	1	1.69231	0.0905873	1.69231	0.0905873	1.69231	0.0905873	0.0905873	1	NA	NA	NA	NA	NA	NA	NA	NA
SUMF1	ENSG00000144455.13	chr3	p26.1	CellTypeSpecific	16	0.421693	0.673249	-0.219286	0.826427	0.0774163	0.938292	0.876605	1	1	5.29e-17	7.48e-22	1.41e-24	1.13e-18	8.77e-34	5.49e-36	1.12e-25
TAMM41	ENSG00000144559.10	chr3	p25.2	CellTypeSpecific	10	0.917627	0.358814	0.191789	0.847908	-1.04815	0.294568	0.573274	1	1	3.81e-14	5.45e-27	7.44e-13	1.09e-21	1.28e-19	2.23e-29	2.31e-17
GRIP2	ENSG00000144596.12	chr3	p25.1	CellTypeSpecific	13	0.52314	0.600877	-0.254487	0.79912	0.222638	0.823818	0.76585	1	1	1.34e-16	3.93e-22	4.84e-21	6.08e-19	2.24e-29	4.05e-32	2.48e-21
EAF1	ENSG00000144597.13	chr3	p25.1	CellTypeSpecific	12	0.0698351	0.944325	0.507649	0.6117	0.251672	0.801294	0.877597	1	1	1.78e-27	6.33e-15	1.11e-19	5.17e-22	3.77e-38	6.52e-24	1.16e-22
POMGNT2	ENSG00000144647.5	chr3	p22.1	CellTypeSpecific	10	0.491559	0.623031	0.491559	0.623031	-0.145882	0.884015	0.771523	1	1	8.97e-18	1.29e-17	3.71e-23	3.14e-16	6.98e-33	2.07e-30	1.21e-21
SLC25A38	ENSG00000144659.10	chr3	p22.1	CellTypeSpecific	13	0.904983	0.365474	0.123769	0.901498	-0.296269	0.767025	0.786914	1	1	1.37e-12	3.76e-27	7.35e-20	1.34e-20	1.71e-24	5.25e-36	3.64e-22
CTDSPL	ENSG00000144677.14	chr3	p22.2	CellTypeSpecific	10	0.56922	0.569207	0.56922	0.569207	0.532586	0.59432	0.577692	1	1	4.21e-18	5.67e-18	2.07e-17	3.16e-17	1.39e-27	3.67e-25	3.71e-17
STAC	ENSG00000144681.10	chr3	p22.3	NonSpecific	4	0.580423	0.561629	0.580423	0.561629	0.580423	0.561629	0.561629	1	NA	NA	NA	NA	NA	NA	NA	NA
CAND2	ENSG00000144712.11	chr3	p25.2	NonSpecific	1	-0.492891	0.62209	-0.492891	0.62209	-0.492891	0.62209	0.62209	1	NA	NA	NA	NA	NA	NA	NA	NA
PTPRG	ENSG00000144724.19	chr3	p14.2	NonSpecific	1	-1.35227	0.176288	-1.35227	0.176288	-1.35227	0.176288	0.176288	1	NA	NA	NA	NA	NA	NA	NA	NA
IL17RD	ENSG00000144730.17	chr3	p14.3	CellTypeSpecific	2	0.336023	0.736853	0.336023	0.736853	0.00434932	0.99653	0.989797	1	1	1e-17	1.32e-17	1.4e-34	2.33e-15	1.6e-45	2.88e-43	6.63e-35
SLC25A26	ENSG00000144741.17	chr3	p14.1	CellTypeSpecific	4	0.023683	0.981105	-0.0245485	0.980415	0.00500915	0.996003	0.991529	1	1	4.44e-25	2.72e-25	1.43e-31	5.69e-32	6.66e-50	1.76e-48	4.43e-49
UBA3	ENSG00000144744.16	chr3	p14.1	CellTypeSpecific	5	0.247906	0.804207	0.295176	0.767859	0.405264	0.685284	0.759893	1	1	2.98e-21	2.44e-20	1.59e-17	3.72e-21	2.69e-30	4.25e-27	4.23e-20
ARL6IP5	ENSG00000144746.6	chr3	p14.1	CellTypeSpecific	18	-0.179799	0.85731	1.31799	0.187508	-0.063802	0.949128	0.867511	1	1	2.84e-25	2.18e-08	1.38e-26	1.25e-14	9.3e-44	1.19e-25	1.87e-24
TMF1	ENSG00000144747.15	chr3	p14.1	CellTypeSpecific	3	-0.161428	0.871756	0.78913	0.430036	0.138797	0.88961	0.824835	1	1	1.15e-24	1.4e-12	5.33e-23	1.63e-17	4.32e-39	1.54e-25	1.46e-22
LIMD1	ENSG00000144791.9	chr3	p21.31	CellTypeSpecific	5	0.526644	0.598441	0.0130448	0.989592	0.241759	0.808967	0.970568	1	1	1.29e-13	7.1e-33	5.8e-19	7.8e-29	2.89e-24	5.65e-42	2.75e-30
ZNF660	ENSG00000144792.9	chr3	p21.31	CellTypeSpecific	29	-0.465315	0.641706	-0.465315	0.641706	-0.493073	0.621961	0.635244	1	1	8.12e-19	8.12e-19	2.01e-17	2.33e-18	3.56e-28	7.41e-26	5.33e-18
COL8A1	ENSG00000144810.15	chr3	q12.1	CellTypeSpecific	3	0.215124	0.829671	-0.0577689	0.953933	0.0729082	0.941879	0.932639	1	1	8.29e-19	7.97e-26	1.84e-23	8.65e-25	3.5e-34	2.07e-39	5.91e-31
NXPE3	ENSG00000144815.15	chr3	q12.3	CellTypeSpecific	17	1.18357	0.236583	-0.43549	0.663207	-0.0580188	0.953734	0.85866	1	1	1.33e-11	3.4e-20	2.46e-27	1.98e-13	9.16e-32	1.26e-37	2.36e-24
PHLDB2	ENSG00000144824.20	chr3	q13.2	CellTypeSpecific	4	-0.360629	0.718377	0.711116	0.477012	0.427726	0.668851	0.633087	1	1	5.44e-21	2.45e-15	1.85e-18	2.93e-17	3.48e-31	1.35e-23	6.41e-18
ADPRH	ENSG00000144843.11	chr3	q13.33	NonSpecific	1	0.906736	0.364547	0.906736	0.364547	0.906736	0.364547	0.364547	1	NA	NA	NA	NA	NA	NA	NA	NA
EIF2A	ENSG00000144895.11	chr3	q25.1	CellTypeSpecific	7	-1.47569	0.140027	-1.47569	0.140027	-1.54559	0.122204	0.133568	1	1	3.2e-15	1.51e-14	5.5e-13	8.11e-13	3.38e-21	2.16e-18	2.56e-10
OSBPL11	ENSG00000144909.7	chr3	q21.2	CellTypeSpecific	10	-0.0739963	0.941013	-0.0739963	0.941013	-0.262124	0.793226	0.921929	1	1	1.87e-24	2.07e-24	5.65e-18	2.84e-28	2.06e-33	1.22e-31	3.78e-27
TMEM44	ENSG00000145014.17	chr3	q29	CellTypeSpecific	9	0.594548	0.552146	-0.00228702	0.998175	-0.490728	0.623619	0.994544	1	1	2.89e-12	5.25e-39	8.7e-15	6.28e-35	4.13e-19	6.28e-45	1.42e-33
AMT	ENSG00000145020.15	chr3	p21.31	CellTypeSpecific	24	-0.0559798	0.955358	-0.0128365	0.989758	-0.0329405	0.973722	0.981014	1	1	1.67e-22	5.09e-29	6.17e-25	6.69e-33	1.21e-39	4.04e-45	7.17e-42
NICN1	ENSG00000145029.13	chr3	p21.31	CellTypeSpecific	28	-0.491285	0.623225	-0.491285	0.623225	0.21468	0.830017	0.721549	1	1	5.29e-18	7.07e-18	9.77e-22	1.01e-16	1.83e-31	5.42e-29	3.16e-20
MUC4	ENSG00000145113.21	chr3	q29	CellTypeSpecific	3	-0.138596	0.88977	0.0974955	0.922333	-0.0502495	0.959924	0.93587	1	1	2.7e-21	3.55e-23	8.25e-25	1.33e-23	5.33e-38	5.03e-38	5.17e-31
VWA5B2	ENSG00000145198.14	chr3	q27.1	NonSpecific	1	0.791209	0.428822	0.791209	0.428822	0.791209	0.428822	0.428822	1	NA	NA	NA	NA	NA	NA	NA	NA
CCDC50	ENSG00000152492.13	chr3	q28	CellTypeSpecific	8	-0.180296	0.85692	-0.182739	0.855003	-0.181522	0.855958	0.855964	1	1	1.5e-21	5.76e-22	1.2e-20	3.28e-22	1.64e-33	1.64e-31	9.72e-24
UBP1	ENSG00000153560.11	chr3	p22.3	CellTypeSpecific	17	-0.962296	0.335901	-0.907326	0.364234	0.49672	0.619387	0.434381	1	1	9.7e-16	7.93e-16	4.67e-19	9.63e-14	4.19e-27	6.53e-25	8.41e-16
XPC	ENSG00000154767.14	chr3	p25.1	CellTypeSpecific	9	0.269527	0.787525	-0.106643	0.915072	-0.592954	0.553212	0.83064	1	1	8.57e-20	1.19e-25	9.22e-15	3.69e-25	2.63e-26	6.77e-30	8.04e-22
CCDC174	ENSG00000154781.15	chr3	p25.1	CellTypeSpecific	14	-0.319988	0.748977	0.201628	0.840208	-0.170756	0.864416	0.828521	1	1	9.08e-19	2.59e-22	2.16e-21	1.66e-20	8.38e-32	1.04e-32	3.28e-23
DPH3	ENSG00000154813.9	chr3	p25.1	CellTypeSpecific	5	0.235715	0.813654	0.227079	0.820363	-0.196034	0.844584	0.827157	1	1	1.4e-20	3.35e-21	1.03e-20	5.28e-21	1.07e-32	6.9e-31	9.3e-23
OXNAD1	ENSG00000154814.13	chr3	p25.1	CellTypeSpecific	4	-1.01756	0.308886	-1.01756	0.308886	-2.45956	0.0139109	0.0392004	1	1	7.24e-18	1.27e-17	1.1e-07	7.78e-18	1.62e-18	4.02e-16	5.71e-10
VPS8	ENSG00000156931.15	chr3	q27.2	CellTypeSpecific	36	0.252816	0.800411	0.242764	0.808189	-0.212643	0.831606	0.814268	1	1	2.23e-20	5.48e-21	1.64e-20	9.77e-21	2.84e-32	1.89e-30	3e-22
RPUSD3	ENSG00000156990.14	chr3	p25.3	CellTypeSpecific	1	0.237986	0.811892	-0.237986	0.811892	-0.237986	0.811892	0.811892	1	1	9.92e-21	4.32e-21	5.21e-20	4.19e-21	5.12e-32	5.93e-30	6.53e-22
TATDN2	ENSG00000157014.10	chr3	p25.3	NonSpecific	2	-0.565924	0.571446	-0.565924	0.571446	-0.565924	0.571446	0.571446	1	NA	NA	NA	NA	NA	NA	NA	NA
GHRL	ENSG00000157017.15	chr3	p25.3	NonSpecific	7	1.087	0.277037	1.087	0.277037	1.087	0.277037	0.277037	1	NA	NA	NA	NA	NA	NA	NA	NA
EXOG	ENSG00000157036.12	chr3	p22.2	CellTypeSpecific	13	-0.550198	0.582184	-0.550198	0.582184	-0.468841	0.639183	0.601996	1	1	3.99e-18	5.28e-18	4.7e-18	3.28e-17	3.55e-28	9.5e-26	1.28e-17
SLC6A1	ENSG00000157103.10	chr3	p25.3	CellTypeSpecific	15	-0.0723144	0.942352	-1.0154	0.309917	1.16885	0.242465	0.784501	1	1	9.9e-31	9.34e-12	9.34e-12	6.82e-23	2.96e-34	4.85e-14	1.3e-17
TIMP4	ENSG00000157150.4	chr3	p25.2	NonSpecific	1	-1.3257	0.184939	-1.3257	0.184939	-1.3257	0.184939	0.184939	1	NA	NA	NA	NA	NA	NA	NA	NA
SYN2	ENSG00000157152.16	chr3	p25.2	CellTypeSpecific	13	0.650631	0.515284	0.650631	0.515284	1.03271	0.30174	0.434914	1	1	2.87e-18	3.81e-18	1.3e-13	7.58e-18	2.5e-24	5.73e-22	8.78e-15
DZIP1L	ENSG00000158163.14	chr3	q22.3	CellTypeSpecific	11	-0.866313	0.386319	-0.866313	0.386319	0.520774	0.602524	0.456497	1	1	2.25e-16	6.12e-16	1.43e-18	2.44e-14	3.19e-27	1.55e-24	7.06e-16
MRAS	ENSG00000158186.12	chr3	q22.3	NonSpecific	2	1.65852	0.0972126	1.65852	0.0972126	1.65852	0.0972126	0.0972126	1	NA	NA	NA	NA	NA	NA	NA	NA
CLSTN2	ENSG00000158258.16	chr3	q23	NonSpecific	1	-0.353896	0.723417	-0.353896	0.723417	-0.353896	0.723417	0.723417	1	NA	NA	NA	NA	NA	NA	NA	NA
CCDC58	ENSG00000160124.9	chr3	q21.1	CellTypeSpecific	36	-1.39154	0.164062	-0.394906	0.692912	-0.0274919	0.978067	0.929983	1	1	5.69e-10	4.67e-21	5.26e-30	1.01e-12	3.68e-33	1.81e-41	5.52e-27
KALRN	ENSG00000160145.15	chr3	q21.1	CellTypeSpecific	45	-0.574347	0.565733	0.138297	0.890005	0.591517	0.554174	0.758221	1	1	5.11e-16	2.95e-26	1.27e-15	1.66e-22	9.06e-24	3.39e-31	3.06e-20
NBEAL2	ENSG00000160796.16	chr3	p21.31	CellTypeSpecific	13	-0.100007	0.920339	-0.100007	0.920339	-0.263237	0.792368	0.898979	1	1	7.91e-24	1.05e-23	2.55e-18	2.64e-26	5.43e-33	4.31e-31	3.34e-25
DVL3	ENSG00000161202.17	chr3	q27.1	CellTypeSpecific	4	0.172971	0.862674	-0.237228	0.81248	0.277921	0.781073	0.824718	1	1	2.02e-22	9.64e-21	4.95e-19	4.19e-22	1.34e-32	1.16e-28	7.74e-22
ABCF3	ENSG00000161204.11	chr3	q27.1	NonSpecific	7	-0.796003	0.42603	-0.796003	0.42603	-0.796003	0.42603	0.42603	1	NA	NA	NA	NA	NA	NA	NA	NA
PCYT1A	ENSG00000161217.11	chr3	q29	CellTypeSpecific	3	0.752733	0.45161	-0.00933044	0.992555	0.276501	0.782164	0.978243	1	1	1.96e-11	9.69e-35	1.36e-18	4.28e-29	6.07e-22	1.17e-43	1.36e-30
BDH1	ENSG00000161267.11	chr3	q29	CellTypeSpecific	11	-0.123803	0.901472	-0.0876088	0.930188	0.665333	0.505837	0.880774	1	1	1.68e-23	2.54e-25	1.87e-13	5.72e-28	2.15e-28	1.92e-28	3.42e-23
CGGBP1	ENSG00000163320.10	chr3	p11.1	CellTypeSpecific	7	0.170339	0.864744	0.170339	0.864744	0.437259	0.661923	0.82735	1	1	2.19e-22	5.78e-23	2.04e-16	5.5e-24	3.56e-30	2.22e-28	1.94e-21
POGLUT1	ENSG00000163389.10	chr3	q13.33	CellTypeSpecific	26	-0.28892	0.772643	0.21112	0.832794	-0.130338	0.896299	0.848922	1	1	3.35e-19	1.11e-21	2.38e-22	3.03e-20	2.68e-33	3.04e-33	3.19e-24
LRRC58	ENSG00000163428.3	chr3	q13.33	CellTypeSpecific	26	-0.757858	0.448536	-0.506376	0.612593	0.0981144	0.921841	0.802446	1	1	4.65e-15	3.6e-18	4.52e-25	1.48e-14	1.66e-32	3.88e-33	1.45e-22
FBLN2	ENSG00000163520.13	chr3	p25.1	CellTypeSpecific	5	0.0480817	0.961651	-0.47775	0.632828	0.865584	0.386719	0.889988	1	1	1.51e-29	3.91e-16	1.26e-12	1.28e-25	5.37e-34	1.06e-18	1.12e-20
EFHB	ENSG00000163576.17	chr3	p24.3	NonSpecific	7	0.625221	0.531826	0.625221	0.531826	0.625221	0.531826	0.531826	1	NA	NA	NA	NA	NA	NA	NA	NA
CD200R1	ENSG00000163606.10	chr3	q13.2	CellTypeSpecific	4	-1.91294	0.0557564	-1.92983	0.053628	2.70381	0.0068549	0.0164616	0.769368	0.999999	4.74e-15	3.52e-14	6.46e-09	1.03e-12	3.31e-17	2.94e-14	1.07e-06
GTPBP8	ENSG00000163607.15	chr3	q13.2	NonSpecific	1	-1.30029	0.193501	-1.30029	0.193501	-1.30029	0.193501	0.193501	1	NA	NA	NA	NA	NA	NA	NA	NA
NEPRO	ENSG00000163608.14	chr3	q13.2	CellTypeSpecific	1	0.838284	0.401871	0.838284	0.401871	0.838284	0.401871	0.401871	1	1	5.7e-17	1.26e-16	1.35e-15	1.49e-15	4.8e-25	1.78e-22	1.51e-14
CADPS	ENSG00000163618.17	chr3	p14.2	CellTypeSpecific	1	0.583333	0.559669	0.583333	0.559669	0.583333	0.559669	0.559669	1	1	4.35e-18	5.94e-18	6.13e-17	3.03e-17	3.73e-27	9.79e-25	8.01e-17
ERICH6	ENSG00000163645.14	chr3	q25.1	NonSpecific	2	1.2602	0.207596	1.2602	0.207596	1.2602	0.207596	0.207596	1	NA	NA	NA	NA	NA	NA	NA	NA
GMPS	ENSG00000163655.15	chr3	q25.31	CellTypeSpecific	1	0.0879121	0.929947	-0.0879121	0.929947	0.0879121	0.929947	0.929947	1	1	1.97e-23	2.8e-23	1.86e-22	1.02e-25	2.19e-37	1.58e-35	3.93e-30
TIPARP	ENSG00000163659.12	chr3	q25.31	CellTypeSpecific	4	1.77012	0.076707	1.77012	0.076707	1.36096	0.173527	0.0946766	1	1	3.97e-14	2.83e-13	1.06e-14	9.32e-11	7.68e-22	7.17e-19	4.93e-10
RPP14	ENSG00000163684.11	chr3	p14.3	CellTypeSpecific	9	1.317	0.187837	-1.50983	0.131087	1.48791	0.136774	0.148334	1	1	3.77e-16	7.16e-14	3.9e-13	5.41e-13	3.27e-22	7.33e-18	1.41e-10
DNASE1L3	ENSG00000163687.13	chr3	p14.3	NonSpecific	1	-1.10811	0.267815	-1.10811	0.267815	-1.10811	0.267815	0.267815	1	NA	NA	NA	NA	NA	NA	NA	NA
CRELD1	ENSG00000163703.17	chr3	p25.3	CellTypeSpecific	9	0.17309	0.862581	-0.0983182	0.92168	0.0347927	0.972245	0.946235	1	1	4.36e-20	2.86e-23	2.95e-26	1.05e-22	1.66e-38	9.61e-40	5.22e-32
PCOLCE2	ENSG00000163710.7	chr3	q23	CellTypeSpecific	15	-0.548567	0.583303	0.80171	0.422721	-0.00409299	0.996734	0.990208	1	1	9.38e-17	6.6e-13	6.99e-36	3.8e-11	4.56e-46	2.65e-40	1.22e-32
TTC14	ENSG00000163728.10	chr3	q26.33	CellTypeSpecific	25	0.0127503	0.989827	0.674113	0.500239	0.469777	0.638515	0.970007	1	1	3.38e-33	5.31e-12	5.84e-16	9.77e-27	2.83e-41	8.89e-18	2.7e-25
TM4SF18	ENSG00000163762.6	chr3	q25.1	CellTypeSpecific	20	-0.482954	0.629128	-0.326554	0.744005	0.75338	0.451222	0.624585	1	1	2.05e-18	1.27e-21	1.18e-14	2.01e-20	3.17e-25	6.37e-26	1.52e-17
KIAA1143	ENSG00000163807.5	chr3	p21.31	CellTypeSpecific	32	0.173061	0.862604	0.093065	0.925852	-0.0436174	0.965209	0.93914	1	1	3.99e-20	1.41e-23	2.01e-25	4.07e-23	1.31e-37	3.88e-39	2.1e-31
CLEC3B	ENSG00000163815.5	chr3	p21.31	NonSpecific	1	0.075	0.940215	0.075	0.940215	0.075	0.940215	0.940215	1	NA	NA	NA	NA	NA	NA	NA	NA
SLC6A20	ENSG00000163817.15	chr3	p21.31	NonSpecific	1	0.390135	0.696437	0.390135	0.696437	0.390135	0.696437	0.696437	1	NA	NA	NA	NA	NA	NA	NA	NA
FYCO1	ENSG00000163820.14	chr3	p21.31	CellTypeSpecific	14	-0.375537	0.707261	1.24372	0.213603	-1.37223	0.169991	0.299384	1	1	1.21e-23	1.6e-12	5.79e-12	9.28e-18	6.45e-28	3.34e-15	2.05e-13
ELP6	ENSG00000163832.15	chr3	p21.31	CellTypeSpecific	8	-0.360031	0.718824	-0.822796	0.410624	-0.0561692	0.955207	0.880213	1	1	3.89e-20	5.51e-13	8.12e-27	3.24e-14	3.13e-39	2.84e-30	1.89e-24
ZNF148	ENSG00000163848.19	chr3	q21.2	CellTypeSpecific	14	-0.0798348	0.936369	-0.519944	0.603103	-0.493055	0.621973	0.845196	1	1	1.05e-27	1.7e-15	2.87e-16	1.08e-22	3.07e-35	1.9e-21	1.41e-20
NMNAT3	ENSG00000163864.15	chr3	q23	CellTypeSpecific	33	-1.45164	0.146603	0.916909	0.35919	0.562045	0.574086	0.295023	1	1	7.62e-13	3.38e-17	4.9e-19	1.3e-12	1.93e-24	2.48e-26	5.65e-15
TPRA1	ENSG00000163870.14	chr3	q21.3	CellTypeSpecific	27	-1.27702	0.201597	-1.89358	0.0582812	0.105582	0.915914	0.24657	1	1	4.37e-15	3.51e-09	1.21e-27	2.06e-07	2.54e-35	1.94e-27	6.26e-19
POLR2H	ENSG00000163882.9	chr3	q27.1	CellTypeSpecific	6	1.30103	0.193248	-0.439507	0.660294	-0.813308	0.416041	0.382674	1	1	1.4e-12	1.56e-22	1.04e-15	7.6e-17	5.8e-21	4.22e-28	9.41e-16
RPN1	ENSG00000163902.11	chr3	q21.3	CellTypeSpecific	18	0.0994458	0.920784	-0.798559	0.424546	0.945812	0.344244	0.758309	1	1	8.21e-29	1.38e-13	5.1e-13	3.19e-22	2.37e-33	6.87e-17	1.03e-17
RFC4	ENSG00000163918.10	chr3	q27.3	NonSpecific	7	1.18756	0.235008	1.18756	0.235008	1.18756	0.235008	0.235008	1	NA	NA	NA	NA	NA	NA	NA	NA
RFT1	ENSG00000163933.9	chr3	p21.1	CellTypeSpecific	15	0.613358	0.53964	0.845724	0.397707	-0.132041	0.894952	0.733941	1	1	1.37e-17	2.87e-14	2.12e-24	1.63e-13	4.14e-34	1.06e-28	9.91e-21
SFMBT1	ENSG00000163935.13	chr3	p21.1	NonSpecific	4	0.495084	0.620541	0.495084	0.620541	0.495084	0.620541	0.620541	1	NA	NA	NA	NA	NA	NA	NA	NA
GNL3	ENSG00000163938.16	chr3	p21.1	NonSpecific	1	-0.373684	0.708639	-0.373684	0.708639	-0.373684	0.708639	0.708639	1	NA	NA	NA	NA	NA	NA	NA	NA
FAM208A	ENSG00000163946.13	chr3	p14.3	CellTypeSpecific	22	0.00710758	0.994329	0.48621	0.626818	-0.517824	0.604581	0.983229	1	1	3.33e-34	1.02e-13	7.93e-15	1.37e-29	2.01e-41	3.24e-18	3.81e-27
SLC51A	ENSG00000163959.9	chr3	q29	CellTypeSpecific	7	0.461851	0.644188	0.461851	0.644188	0.235196	0.814056	0.720266	1	1	2.7e-18	3.21e-18	2.91e-21	3.18e-17	3.42e-31	9.34e-29	4.63e-20
RNF168	ENSG00000163961.4	chr3	q29	NonSpecific	2	0.113161	0.909903	0.113161	0.909903	0.113161	0.909903	0.909903	1	NA	NA	NA	NA	NA	NA	NA	NA
PIGX	ENSG00000163964.14	chr3	q29	CellTypeSpecific	15	-0.207669	0.835488	-0.128099	0.898071	-0.156147	0.875917	0.874473	1	1	2.68e-20	1.91e-23	4.49e-21	5.82e-23	7.5e-33	1.01e-33	2.2e-25
CDC25A	ENSG00000164045.11	chr3	p21.31	CellTypeSpecific	21	0.0707589	0.94359	0.0150513	0.987991	0.0415533	0.966855	0.97711	1	1	5.55e-22	8.37e-29	2.91e-24	8.44e-32	3.13e-38	4.54e-44	1.02e-39
ZNF589	ENSG00000164048.13	chr3	p21.31	CellTypeSpecific	26	-0.053424	0.957394	0.112418	0.910492	0.0299324	0.976121	0.96073	1	1	9.34e-25	3.02e-21	2.98e-26	2.79e-25	2.84e-43	1.03e-37	1.11e-34
FBXW12	ENSG00000164049.14	chr3	p21.31	NonSpecific	1	-0.0848214	0.932403	-0.0848214	0.932403	-0.0848214	0.932403	0.932403	1	NA	NA	NA	NA	NA	NA	NA	NA
ATRIP	ENSG00000164053.19	chr3	p21.31	CellTypeSpecific	2	-0.0648591	0.948286	0.0562841	0.955115	-0.0112748	0.991004	0.980344	1	1	5.67e-23	1.41e-23	1.91e-29	2.12e-26	5.43e-45	5.24e-44	4.54e-40
APEH	ENSG00000164062.12	chr3	p21.31	CellTypeSpecific	18	-0.0743743	0.940713	0.217213	0.828042	-0.480074	0.631175	0.877569	1	1	2.48e-26	1.22e-20	1.37e-15	1.59e-25	3.25e-33	2.22e-25	3.17e-22
RNF123	ENSG00000164068.15	chr3	p21.31	CellTypeSpecific	48	0.850551	0.395019	0.850551	0.395019	0.884247	0.376563	0.388778	1	1	5.72e-17	1.27e-16	2.72e-15	1.41e-15	9.1e-25	3.36e-22	2.49e-14
MST1R	ENSG00000164078.12	chr3	p21.31	NonSpecific	1	-1.43684	0.150763	-1.43684	0.150763	-1.43684	0.150763	0.150763	1	NA	NA	NA	NA	NA	NA	NA	NA
RAD54L2	ENSG00000164080.13	chr3	p21.2	CellTypeSpecific	3	-0.199411	0.841941	-0.199411	0.841941	0.130503	0.896169	0.865054	1	1	5.59e-21	2.14e-21	5.02e-22	2.83e-21	1.44e-34	1.33e-32	1.03e-24
TEX264	ENSG00000164081.12	chr3	p21.2	CellTypeSpecific	12	0.234305	0.814748	-0.00098586	0.999213	-0.574059	0.565928	0.99765	1	1	1.35e-16	2.08e-40	8.19e-13	1.92e-40	4.48e-21	1.03e-44	4.44e-37
GRM2	ENSG00000164082.14	chr3	p21.2	CellTypeSpecific	14	-0.278857	0.780354	0.340408	0.733549	-0.421139	0.673654	0.734441	1	1	6.55e-21	1.05e-19	1.55e-17	1.85e-20	4.81e-30	1.4e-26	1.33e-19
PPM1M	ENSG00000164088.17	chr3	p21.2	CellTypeSpecific	5	-0.566231	0.571237	0.243564	0.807568	-0.11994	0.90453	0.825381	1	1	9.85e-16	3.83e-22	2.24e-23	3.95e-18	3.07e-31	7.21e-35	1.19e-23
WDR82	ENSG00000164091.11	chr3	p21.2	CellTypeSpecific	5	-0.338777	0.734778	0.0607142	0.951587	-0.543358	0.586883	0.881919	1	1	6.35e-18	8.02e-28	4.12e-15	2.61e-26	7.42e-25	1.08e-32	1.14e-23
TRANK1	ENSG00000168016.13	chr3	p22.2	CellTypeSpecific	12	-0.594185	0.552388	0.174941	0.861126	0.133847	0.893524	0.833117	1	1	4.45e-15	2.98e-24	8.74e-23	2.58e-19	5.86e-30	3.92e-36	5.87e-24
TTC21A	ENSG00000168026.18	chr3	p22.2	CellTypeSpecific	7	0.583775	0.559371	0.583775	0.559371	0.253003	0.800266	0.668584	1	1	1.92e-17	3.26e-17	1.79e-21	7.33e-16	1.18e-30	4.38e-28	3.87e-19
RPSA	ENSG00000168028.13	chr3	p22.1	CellTypeSpecific	18	0.234348	0.814715	0.541829	0.587936	-0.327972	0.742933	0.736713	1	1	1.79e-22	2.91e-16	3.4e-19	6.28e-19	4.7e-33	6.01e-25	1.16e-19
ENTPD3	ENSG00000168032.8	chr3	p22.1	NonSpecific	1	0.266667	0.789726	0.266667	0.789726	0.266667	0.789726	0.789726	1	NA	NA	NA	NA	NA	NA	NA	NA
ULK4	ENSG00000168038.10	chr3	p22.1	CellTypeSpecific	38	0.172583	0.862979	0.172583	0.862979	-0.33068	0.740886	0.836044	1	1	4.16e-22	1.14e-22	6.7e-18	2.07e-23	3.05e-31	2.14e-29	4.92e-22
NT5DC2	ENSG00000168268.10	chr3	p21.1	NonSpecific	3	-2.13318	0.0329097	-2.13318	0.0329097	-2.13318	0.0329097	0.0329097	1	NA	NA	NA	NA	NA	NA	NA	NA
PXK	ENSG00000168297.15	chr3	p14.3	CellTypeSpecific	4	-0.184276	0.853797	-0.063933	0.949024	-0.126066	0.89968	0.917257	1	1	5.97e-20	1.45e-25	2.21e-21	2.06e-25	7.04e-33	1.05e-36	9.12e-29
FAM107A	ENSG00000168309.16	chr3	p14.2	CellTypeSpecific	2	1.76131	0.0781867	1.76131	0.0781867	1.59034	0.111759	0.0869494	1	1	2.18e-14	1.43e-13	1.9e-13	2.63e-11	6.61e-21	5.58e-18	1.88e-09
CX3CR1	ENSG00000168329.13	chr3	p22.2	CellTypeSpecific	25	-0.498198	0.618344	-0.45382	0.649959	-0.567867	0.570125	0.614035	1	1	1.65e-18	2.9e-19	1.15e-16	1.53e-18	3.29e-27	1.31e-25	1.37e-17
SCN11A	ENSG00000168356.11	chr3	p22.2	CellTypeSpecific	25	-0.238586	0.811427	-0.270909	0.786461	0.467656	0.640031	0.761078	1	1	1.95e-21	6.26e-21	1.19e-16	8.52e-22	1.17e-29	7.61e-27	6e-20
ARF4	ENSG00000168374.10	chr3	p14.3	CellTypeSpecific	17	-0.27515	0.783201	0.815636	0.414708	-0.804177	0.421295	0.573658	1	1	2.05e-23	1.44e-14	9.75e-15	8.38e-19	4.6e-30	1.6e-19	2.47e-16
SHOX2	ENSG00000168779.19	chr3	q25.32	CellTypeSpecific	5	-0.044954	0.964144	-0.0361135	0.971192	-0.202271	0.839705	0.956219	1	1	4.59e-25	3.33e-26	2.09e-18	6.14e-32	7.89e-35	2.26e-34	3.93e-32
GFM1	ENSG00000168827.14	chr3	q25.32	CellTypeSpecific	5	0.0661424	0.947264	0.0651974	0.948017	0.0500069	0.960117	0.95258	1	1	1.07e-23	9.99e-24	3.25e-24	4.26e-27	7.57e-40	3.37e-38	3.61e-34
HSPBAP1	ENSG00000169087.10	chr3	q21.1	CellTypeSpecific	10	1.15852	0.246651	1.15852	0.246651	1.20466	0.228336	0.240291	1	1	5.4e-16	1.83e-15	4.65e-14	4.66e-14	7.7e-23	3.86e-20	3.46e-12
P2RY12	ENSG00000169313.9	chr3	q25.1	CellTypeSpecific	10	0.174746	0.861279	-0.0163424	0.986961	0.0775936	0.938151	0.969898	1	1	1.23e-18	7.99e-30	1.66e-22	1.32e-29	6.31e-33	5.2e-43	3.03e-35
SLC33A1	ENSG00000169359.13	chr3	q25.31	CellTypeSpecific	7	-1.0662	0.286335	-1.2781	0.201213	0.775352	0.438132	0.288054	1	1	2.26e-16	8.72e-14	4.44e-17	8.84e-13	5.21e-26	2.53e-21	1.53e-13
TM4SF4	ENSG00000169903.6	chr3	q25.1	NonSpecific	2	0.538339	0.590343	0.538339	0.590343	0.538339	0.590343	0.590343	1	NA	NA	NA	NA	NA	NA	NA	NA
ZNF35	ENSG00000169981.10	chr3	p21.31	CellTypeSpecific	2	-0.419165	0.675095	0.114729	0.90866	-0.130011	0.896558	0.870623	1	1	1.73e-16	6.17e-25	2.93e-22	1.59e-21	1.11e-30	1.36e-36	8.76e-26
MYRIP	ENSG00000170011.13	chr3	p22.1	CellTypeSpecific	15	0.314041	0.75349	0.0279894	0.977671	-0.213044	0.831293	0.944274	1	1	7.39e-17	1.86e-29	2.48e-19	1.55e-27	1.1e-27	1.21e-38	6.91e-29
PDCD6IP	ENSG00000170248.13	chr3	p22.3	CellTypeSpecific	13	0.157575	0.874792	0.157575	0.874792	0.464097	0.642578	0.836047	1	1	1.03e-22	3.42e-23	5.45e-16	1.45e-24	4.56e-30	2.86e-28	1.13e-21
CRTAP	ENSG00000170275.14	chr3	p22.3	CellTypeSpecific	12	-0.418376	0.675672	-0.335164	0.737502	0.890782	0.373046	0.613612	1	1	1.87e-19	2.15e-21	1.69e-13	4.17e-21	4.07e-25	1.21e-24	3.46e-17
GPR27	ENSG00000170837.2	chr3	p13	CellTypeSpecific	13	-0.0480711	0.96166	0.29761	0.766001	0.126232	0.899549	0.924622	1	1	3.94e-27	2.88e-17	1.24e-21	8.41e-24	2.25e-40	2.48e-28	3.83e-27
MFN1	ENSG00000171109.18	chr3	q26.33	CellTypeSpecific	34	-1.31437	0.188721	-1.47589	0.139974	-0.498534	0.618108	0.23871	1	1	7.07e-15	1.04e-12	2.23e-20	1.56e-10	1.02e-27	2.1e-23	2.32e-14
KCNMB3	ENSG00000171121.16	chr3	q26.32	NonSpecific	10	-0.472171	0.636805	-0.472171	0.636805	-0.472171	0.636805	0.636805	1	NA	NA	NA	NA	NA	NA	NA	NA
LRRC34	ENSG00000171757.15	chr3	q26.2	CellTypeSpecific	6	0.457743	0.647137	0.277095	0.781707	-0.399135	0.689794	0.714711	1	1	7e-18	7.95e-22	4.38e-18	7.33e-20	8.62e-28	4.24e-29	1.26e-19
NME6	ENSG00000172113.8	chr3	p21.31	CellTypeSpecific	6	0.0658323	0.947511	0.0169846	0.986449	0.0421765	0.966358	0.975507	1	1	2.5e-22	2.51e-28	3.2e-24	1.23e-31	1.45e-38	1.7e-43	1.73e-39
SLC9C1	ENSG00000172139.14	chr3	q13.2	CellTypeSpecific	33	0.664151	0.506593	0.603008	0.546504	-0.0656488	0.947657	0.856434	1	1	5.13e-16	1.86e-16	1.72e-26	7.56e-14	5.24e-35	3.64e-33	1.01e-23
SUCLG2	ENSG00000172340.14	chr3	p14.1	CellTypeSpecific	51	-1.24908	0.211636	-0.551684	0.581165	-0.258618	0.79593	0.534358	1	1	2.26e-12	1.02e-19	2.2e-22	5.18e-14	6.6e-27	1.78e-31	1.38e-18
RAB43	ENSG00000172780.16	chr3	q21.3	CellTypeSpecific	27	0.175081	0.861016	-0.865146	0.386958	0.318822	0.749861	0.737382	1	1	4.61e-25	1.36e-12	9.88e-20	4.14e-18	5.12e-36	4.28e-22	1.69e-19
GXYLT2	ENSG00000172986.12	chr3	p13	CellTypeSpecific	5	-0.0769782	0.938641	-0.0275955	0.977985	-0.0430864	0.965633	0.966944	1	1	2.85e-22	7.81e-27	2e-24	1.74e-29	1.26e-38	5.41e-42	3.06e-37
PARP14	ENSG00000173193.13	chr3	q21.1	CellTypeSpecific	27	-1.52021	0.128457	0.580889	0.561315	0.303439	0.761555	0.390803	1	1	4.6e-11	3.22e-20	5.56e-22	1.94e-13	2.33e-25	1.08e-31	6.82e-18
PARP15	ENSG00000173200.12	chr3	q21.1	NonSpecific	2	-0.183877	0.85411	-0.183877	0.85411	-0.183877	0.85411	0.85411	1	NA	NA	NA	NA	NA	NA	NA	NA
IQCB1	ENSG00000173226.16	chr3	q13.33	CellTypeSpecific	48	-1.04429	0.296351	1.36454	0.172398	0.624419	0.532352	0.291504	1	1	1.61e-16	6.42e-13	1.65e-18	4.2e-12	1.76e-27	8.14e-22	4.06e-14
CCDC36	ENSG00000173421.16	chr3	p21.31	CellTypeSpecific	13	0.411639	0.680604	-0.200262	0.841275	0.378622	0.704969	0.761467	1	1	5.77e-18	1.74e-23	5.26e-18	3.78e-21	1.03e-27	1.86e-30	1.57e-20
MST1	ENSG00000173531.15	chr3	p21.31	CellTypeSpecific	28	-0.153277	0.87818	-0.159733	0.873092	-0.224386	0.822457	0.861629	1	1	2.71e-22	1.86e-22	1.3e-19	2.33e-23	5.35e-33	7.4e-31	1.61e-23
GMPPB	ENSG00000173540.12	chr3	p21.31	CellTypeSpecific	16	1.88351	0.0596319	1.88351	0.0596319	1.88744	0.0591007	0.0594538	1	1	2.46e-14	1.68e-13	2.74e-12	2.75e-11	8.95e-20	7.6e-17	1.89e-08
GPR160	ENSG00000173890.16	chr3	q26.2	CellTypeSpecific	15	-1.04303	0.296933	-2.40287	0.0162672	0.226604	0.820732	0.0506126	1	0.999998	4.42e-18	1.78e-06	1.98e-25	1.04e-07	1.33e-35	3.41e-22	3.5e-16
GOLIM4	ENSG00000173905.8	chr3	q26.2	CellTypeSpecific	16	0.297142	0.766358	0.676268	0.49887	1.08657	0.277229	0.527819	1	1	6.26e-23	1.92e-16	1.34e-12	4.68e-20	1.26e-27	2.65e-19	1.12e-15
XXYLT1	ENSG00000173950.15	chr3	q29	CellTypeSpecific	13	0.166602	0.867683	0.1013	0.919312	1.63338	0.102389	0.756482	1	1	1.49e-23	1.19e-26	9.73e-08	1.77e-29	2.64e-23	1.91e-24	5.95e-20
NRROS	ENSG00000174004.5	chr3	q29	CellTypeSpecific	5	-0.599539	0.548813	0.954828	0.339665	-0.987824	0.323239	0.395963	1	1	1.27e-19	4.73e-15	2.58e-14	1.95e-16	2.53e-26	8.9e-20	3.24e-14
CEP19	ENSG00000174007.7	chr3	q29	NonSpecific	1	1.18395	0.236434	1.18395	0.236434	1.18395	0.236434	0.236434	1	NA	NA	NA	NA	NA	NA	NA	NA
IL20RB	ENSG00000174564.12	chr3	q22.3	CellTypeSpecific	2	-0.398619	0.690174	-0.398989	0.689901	-0.398822	0.690024	0.690033	1	1	3.15e-19	2.67e-19	2.76e-18	6.33e-19	2.88e-29	5.42e-27	4.9e-19
RSRC1	ENSG00000174891.12	chr3	q25.32	CellTypeSpecific	28	0.672121	0.501507	-0.579331	0.562366	0.0527645	0.95792	0.882069	1	1	9.08e-16	1.2e-16	3.31e-27	9.3e-14	1.41e-35	3.71e-34	1.55e-24
DHX36	ENSG00000174953.13	chr3	q25.2	CellTypeSpecific	16	0.440352	0.659682	-0.128598	0.897676	-1.36702	0.171619	0.678182	1	1	1.87e-18	3.77e-27	6.14e-10	1.26e-25	8.93e-21	6.44e-27	1.91e-18
ATR	ENSG00000175054.14	chr3	q23	CellTypeSpecific	2	0.00503196	0.995985	0.0745961	0.940536	0.0332635	0.973464	0.990111	1	1	2.26e-31	1.02e-20	9.56e-25	6.14e-34	3.02e-49	7.58e-36	7.28e-43
CADM2	ENSG00000175161.13	chr3	p12.1	NonSpecific	10	0.475081	0.634729	0.475081	0.634729	0.475081	0.634729	0.634729	1	NA	NA	NA	NA	NA	NA	NA	NA
PSMD2	ENSG00000175166.16	chr3	q27.1	CellTypeSpecific	2	0.534443	0.593035	-0.702519	0.482356	-0.137141	0.890919	0.752547	1	1	5.46e-18	2.46e-15	7.13e-24	1.22e-14	6.84e-34	4.2e-29	4.19e-21
GPR156	ENSG00000175697.10	chr3	q13.33	CellTypeSpecific	27	-0.122065	0.902848	2.34174	0.0191939	0.183825	0.854151	0.0821688	1	0.995186	1.57e-30	0.00481428	5.23e-24	8.88e-15	1.19e-45	1.87e-17	5.73e-21
B3GNT5	ENSG00000176597.11	chr3	q27.1	CellTypeSpecific	3	-0.0294329	0.976519	-0.0294329	0.976519	-0.261527	0.793686	0.966481	1	1	2.47e-26	1.08e-26	5.42e-17	2.8e-34	8.61e-35	1.91e-33	3.66e-33
MUC20	ENSG00000176945.16	chr3	q29	CellTypeSpecific	15	-0.278268	0.780807	0.791455	0.428679	-0.378932	0.704738	0.667036	1	1	1.49e-22	4.82e-14	4.88e-19	2.16e-17	3.91e-33	6.94e-23	1.92e-18
CCDC71	ENSG00000177352.9	chr3	p21.31	CellTypeSpecific	16	0.652794	0.513889	0.652794	0.513889	-0.798335	0.424676	0.483692	1	1	5.95e-18	8.79e-18	2.69e-15	3.57e-17	1.4e-25	3.71e-23	1.51e-15
MAGEF1	ENSG00000177383.4	chr3	q27.1	CellTypeSpecific	3	-0.297402	0.76616	-0.231026	0.817294	-0.28188	0.778035	0.789189	1	1	1.15e-19	8.9e-22	2.35e-19	6.19e-21	1.87e-30	5.16e-30	2.86e-21
ARIH2	ENSG00000177479.19	chr3	p21.31	NonSpecific	12	-1.43392	0.151595	-1.43392	0.151595	-1.43392	0.151595	0.151595	1	NA	NA	NA	NA	NA	NA	NA	NA
TBL1XR1	ENSG00000177565.16	chr3	q26.32	CellTypeSpecific	22	-0.787571	0.430948	0.638434	0.523191	1.69404	0.0902586	0.222057	1	1	9.17e-18	1.31e-19	3.84e-10	5.56e-19	1.2e-20	3.48e-20	5.77e-13
ACAD9	ENSG00000177646.18	chr3	q21.3	NonSpecific	1	-0.825316	0.409192	-0.825316	0.409192	-0.825316	0.409192	0.409192	1	NA	NA	NA	NA	NA	NA	NA	NA
ZNF619	ENSG00000177873.12	chr3	p22.1	CellTypeSpecific	6	1.50774	0.13162	-0.238689	0.811347	-1.17035	0.241858	0.324372	1	1	5.56e-11	1.25e-27	4.99e-13	6.74e-20	6.7e-17	2.26e-30	3.39e-16
ALS2CL	ENSG00000178038.16	chr3	p21.31	CellTypeSpecific	13	0.588201	0.556397	-0.116215	0.907482	0.756028	0.449632	0.768119	1	1	6.33e-16	3.48e-27	4.33e-14	1.44e-23	2.87e-22	7.65e-31	3.81e-20
MLF1	ENSG00000178053.17	chr3	q25.32	CellTypeSpecific	24	-0.404298	0.685994	-0.404298	0.685994	-0.472384	0.636653	0.670495	1	1	2.58e-19	2.1e-19	2.17e-17	3.83e-19	1.52e-28	2.66e-26	1.51e-18
GRAMD1C	ENSG00000178075.19	chr3	q13.31	CellTypeSpecific	6	0.618268	0.536399	0.54654	0.584694	0.975752	0.329188	0.478023	1	1	3.7e-18	3.68e-19	9.54e-14	1.64e-18	2.66e-24	5.49e-23	2.11e-15
HTR3C	ENSG00000178084.1	chr3	q27.1	CellTypeSpecific	2	-0.465181	0.641802	-0.465181	0.641802	-0.465181	0.641802	0.641802	1	1	9.08e-19	9.23e-19	9.54e-18	2.97e-18	2.02e-28	4.3e-26	3.7e-18
DALRD3	ENSG00000178149.16	chr3	p21.31	CellTypeSpecific	4	0.481085	0.630456	0.481085	0.630456	-2.57658	0.00997844	0.0306885	1	0.999985	3.55e-21	1.63e-21	1.51e-05	1.73e-23	2.33e-19	1.75e-17	9.34e-13
WDR6	ENSG00000178252.17	chr3	p21.31	CellTypeSpecific	58	-0.192423	0.847411	-0.44541	0.656024	0.160391	0.872573	0.8228	1	1	1.35e-22	1.05e-16	6.35e-22	4.54e-19	6.06e-36	3.79e-28	1.33e-22
P4HTM	ENSG00000178467.17	chr3	p21.31	CellTypeSpecific	7	-1.5427	0.122904	-0.225137	0.821873	-1.29008	0.197022	0.293997	1	1	7.44e-11	2.84e-28	2.5e-12	2.22e-20	4.02e-16	2.47e-30	4.78e-16
STX19	ENSG00000178750.2	chr3	q11.2	CellTypeSpecific	11	-0.178044	0.858688	0.0943665	0.924818	-0.714628	0.474839	0.85611	1	1	6.48e-22	1.2e-25	2.6e-13	5.47e-27	7.17e-27	1.28e-28	2.84e-22
ZNF852	ENSG00000178917.15	chr3	p21.31	CellTypeSpecific	20	0.581526	0.560886	-0.26704	0.789438	-0.21965	0.826144	0.756406	1	1	4.72e-16	4.49e-22	3e-21	1.67e-18	4.2e-29	2.62e-32	3.31e-21
C3orf38	ENSG00000179021.9	chr3	p11.1	CellTypeSpecific	16	0.899068	0.368616	1.34499	0.178629	-0.242423	0.808452	0.439969	1	1	8.28e-17	7.43e-12	1.65e-23	3.56e-11	2.73e-32	2.69e-25	2.97e-17
HTR1F	ENSG00000179097.5	chr3	p11.1	NonSpecific	1	1.827	0.0676991	1.827	0.0676991	1.827	0.0676991	0.0676991	1	NA	NA	NA	NA	NA	NA	NA	NA
TCAIM	ENSG00000179152.19	chr3	p21.31	CellTypeSpecific	20	-0.834026	0.404267	-0.842665	0.399416	0.403569	0.68653	0.502829	1	1	2.35e-16	8.12e-16	6.46e-20	3.95e-14	2.06e-28	1.31e-25	9.96e-17
HCLS1	ENSG00000180353.10	chr3	q13.33	CellTypeSpecific	27	0.286465	0.774522	-0.464112	0.642567	1.48596	0.13729	0.444834	1	1	7.79e-23	1.78e-19	6.35e-10	1.58e-22	5.62e-25	1.35e-19	1.55e-15
CCDC66	ENSG00000180376.16	chr3	p14.3	CellTypeSpecific	5	0.649273	0.516162	-0.231075	0.817256	0.082994	0.933856	0.859315	1	1	1.1e-14	1.47e-22	8.52e-25	1.35e-17	7.34e-32	6.71e-37	5.53e-25
MB21D2	ENSG00000180611.6	chr3	q29	CellTypeSpecific	12	-0.314367	0.753242	-0.545232	0.585594	0.63734	0.523904	0.636481	1	1	1.59e-21	2.53e-17	9.04e-16	2.42e-19	3.71e-29	6.05e-23	1.71e-17
CHST13	ENSG00000180767.9	chr3	q21.3	NonSpecific	6	1.00684	0.314011	1.00684	0.314011	1.00684	0.314011	0.314011	1	NA	NA	NA	NA	NA	NA	NA	NA
C3orf58	ENSG00000181744.8	chr3	q24	NonSpecific	1	-0.637838	0.523579	-0.637838	0.523579	-0.637838	0.523579	0.523579	1	NA	NA	NA	NA	NA	NA	NA	NA
TIGIT	ENSG00000181847.11	chr3	q13.31	CellTypeSpecific	6	0.0193844	0.984534	-0.0249133	0.980124	-0.0049683	0.996036	0.99183	1	1	1.03e-25	4.55e-25	1.55e-31	1.55e-32	1.42e-50	3.21e-48	1.11e-49
UBE2E2	ENSG00000182247.9	chr3	p24.3	CellTypeSpecific	26	0.00139436	0.998887	-0.163708	0.869961	0.360812	0.71824	0.996699	1	1	6.74e-37	3.27e-18	3.28e-15	3.94e-37	6.25e-45	2.46e-22	9.63e-35
CAV3	ENSG00000182533.6	chr3	p25.3	CellTypeSpecific	22	0.266101	0.790161	1.57928	0.114272	-1.83256	0.0668674	0.146229	1	1	5.35e-27	2.05e-10	7.94e-10	6.16e-19	4.31e-29	3.34e-11	1.17e-12
SATB1	ENSG00000182568.16	chr3	p24.3	NonSpecific	7	-0.72831	0.466424	-0.72831	0.466424	-0.72831	0.466424	0.466424	1	NA	NA	NA	NA	NA	NA	NA	NA
CEP63	ENSG00000182923.16	chr3	q22.2	NonSpecific	12	1.49697	0.134401	1.49697	0.134401	1.49697	0.134401	0.134401	1	NA	NA	NA	NA	NA	NA	NA	NA
TMEM89	ENSG00000183396.3	chr3	p21.31	CellTypeSpecific	33	0.3792	0.70454	0.3792	0.70454	-1.99019	0.04657	0.164233	1	1	1.67e-21	6.38e-22	1.42e-07	1.03e-23	1.56e-21	1.04e-19	1.27e-14
FAM19A1	ENSG00000183662.10	chr3	p14.1	NonSpecific	1	1.66497	0.0959178	1.66497	0.0959178	1.66497	0.0959178	0.0959178	1	NA	NA	NA	NA	NA	NA	NA	NA
MAATS1	ENSG00000183833.16	chr3	q13.33	CellTypeSpecific	15	0.386201	0.699348	0.543354	0.586886	-0.275298	0.783087	0.703901	1	1	1.06e-19	6.21e-17	1.58e-20	2.45e-17	8.66e-32	7.37e-27	1.73e-19
PP2D1	ENSG00000183977.13	chr3	p24.3	NonSpecific	1	1.56354	0.117927	1.56354	0.117927	1.56354	0.117927	0.117927	1	NA	NA	NA	NA	NA	NA	NA	NA
ZNF501	ENSG00000186446.11	chr3	p21.31	CellTypeSpecific	6	-0.490239	0.623965	-0.237843	0.812003	1.71468	0.0864033	0.336611	1	1	5e-19	5.21e-25	1.09e-08	4.16e-24	3.06e-20	1.34e-23	6.89e-16
ZNF197	ENSG00000186448.14	chr3	p21.31	NonSpecific	5	-0.211546	0.832461	-0.211546	0.832461	-0.211546	0.832461	0.832461	1	NA	NA	NA	NA	NA	NA	NA	NA
HYAL3	ENSG00000186792.16	chr3	p21.31	CellTypeSpecific	4	0.191786	0.84791	0.169064	0.865746	0.486362	0.626711	0.815424	1	1	6.89e-22	2.79e-23	6.42e-16	6.07e-24	2.73e-29	2.89e-28	4.46e-21
C3orf70	ENSG00000187068.2	chr3	q27.2	NonSpecific	1	0.62116	0.534494	0.62116	0.534494	0.62116	0.534494	0.534494	1	NA	NA	NA	NA	NA	NA	NA	NA
KBTBD12	ENSG00000187715.13	chr3	q21.3	NonSpecific	1	-1.3067	0.191314	-1.3067	0.191314	-1.3067	0.191314	0.191314	1	NA	NA	NA	NA	NA	NA	NA	NA
PRSS45	ENSG00000188086.13	chr3	p21.31	CellTypeSpecific	10	-0.24155	0.809129	-0.171164	0.864095	-0.818447	0.413102	0.768979	1	1	2.73e-21	3.08e-24	4.42e-13	1.55e-24	3.14e-26	1.11e-26	1.67e-19
OSTN	ENSG00000188729.6	chr3	q28	CellTypeSpecific	16	2.20361	0.0275517	2.20361	0.0275517	2.98818	0.00280645	0.0069964	0.492285	0.999983	1.66e-14	1.13e-13	1.88e-08	7.51e-12	2.97e-16	2.36e-13	1.7e-05
RPL14	ENSG00000188846.13	chr3	p22.1	CellTypeSpecific	13	-0.0113038	0.990981	0.138489	0.889854	-0.208506	0.834834	0.976057	1	1	1.55e-30	4.47e-20	1.92e-18	3.68e-31	5.89e-41	1.83e-27	3.43e-31
UTS2B	ENSG00000188958.9	chr3	q28	CellTypeSpecific	18	0.236174	0.813298	-1.6703	0.0948593	0.853165	0.393568	0.305719	1	1	1.13e-26	1.57e-08	1.86e-15	1.13e-16	5.36e-34	1.22e-14	2.56e-15
APOD	ENSG00000189058.8	chr3	q29	CellTypeSpecific	6	0.35877	0.719767	0.35877	0.719767	1.24848	0.211857	0.539928	1	1	7.18e-21	3.34e-21	3.75e-11	3.05e-22	2.87e-24	2.52e-22	2.81e-16
ALG1L	ENSG00000189366.9	chr3	q21.2	NonSpecific	12	-1.3335	0.182366	-1.3335	0.182366	-1.3335	0.182366	0.182366	1	NA	NA	NA	NA	NA	NA	NA	NA
SRGAP3	ENSG00000196220.15	chr3	p25.3	CellTypeSpecific	14	-0.538915	0.589946	0.235258	0.814008	-0.765737	0.443833	0.657942	1	1	2.55e-17	6.86e-24	2.11e-14	2.25e-21	6.13e-24	9.29e-28	3.98e-18
PIK3R4	ENSG00000196455.7	chr3	q22.1	NonSpecific	5	0.0124694	0.990051	0.0124694	0.990051	0.0124694	0.990051	0.990051	1	NA	NA	NA	NA	NA	NA	NA	NA
SPTSSB	ENSG00000196542.8	chr3	q26.1	CellTypeSpecific	24	0.502083	0.615609	-0.146391	0.883613	-0.633283	0.526549	0.75396	1	1	6.45e-17	7.7e-26	3.96e-15	9.02e-23	3.88e-24	2.75e-30	5.62e-20
MME	ENSG00000196549.10	chr3	q25.2	CellTypeSpecific	34	-1.65295	0.0983409	1.64934	0.0990776	2.67088	0.00756538	0.0197421	0.870483	1	9.81e-16	3.82e-15	2.02e-08	4.03e-14	2.43e-17	1.19e-14	1.76e-07
ZNF502	ENSG00000196653.11	chr3	p21.31	CellTypeSpecific	7	-0.555839	0.578321	-0.555839	0.578321	-0.654185	0.512993	0.55701	1	1	2.18e-18	2.65e-18	3.69e-16	8.59e-18	1.05e-26	2.44e-24	1.18e-16
WDR5B	ENSG00000196981.3	chr3	q21.1	CellTypeSpecific	37	0.535219	0.592498	0.535219	0.592498	-0.160411	0.872557	0.747911	1	1	1.68e-17	2.71e-17	5.42e-23	8.1e-16	1.94e-32	6.47e-30	4.75e-21
VEPH1	ENSG00000197415.11	chr3	q25.32	NonSpecific	1	0.936937	0.348791	0.936937	0.348791	0.936937	0.348791	0.348791	1	NA	NA	NA	NA	NA	NA	NA	NA
ATG7	ENSG00000197548.12	chr3	p25.3	CellTypeSpecific	7	-0.706311	0.479995	-0.27732	0.781534	-0.377832	0.705555	0.680566	1	1	2.55e-15	9e-23	7.41e-19	1.01e-18	3.36e-26	8.73e-31	2e-19
LEKR1	ENSG00000197980.12	chr3	q25.31	CellTypeSpecific	8	-0.942067	0.346158	-0.250858	0.801924	1.38683	0.165494	0.409403	1	1	1.05e-14	6.44e-26	4.27e-11	1.82e-21	1.51e-18	7.67e-27	8.33e-16
QRICH1	ENSG00000198218.10	chr3	p21.31	NonSpecific	13	0.448717	0.653636	0.448717	0.653636	0.448717	0.653636	0.653636	1	NA	NA	NA	NA	NA	NA	NA	NA
CFAP44	ENSG00000206530.10	chr3	q13.2	CellTypeSpecific	23	0.0359785	0.971299	0.0146543	0.988308	0.0206568	0.983519	0.983428	1	1	7.77e-24	5.62e-28	1.75e-26	1.76e-33	6.54e-43	9.23e-46	1.59e-44
LNP1	ENSG00000206535.7	chr3	q12.2	NonSpecific	2	0.380952	0.703239	0.380952	0.703239	0.380952	0.703239	0.703239	1	NA	NA	NA	NA	NA	NA	NA	NA
COLQ	ENSG00000206561.12	chr3	p25.1	CellTypeSpecific	5	0.791513	0.428645	0.145028	0.884689	1.10081	0.270978	0.650495	1	1	7.94e-15	8.91e-28	3.78e-12	3.9e-23	1.52e-19	1.45e-29	3.68e-18
METTL6	ENSG00000206562.11	chr3	p25.1	CellTypeSpecific	12	0.0460366	0.963281	-1.19469	0.232207	-0.198672	0.842519	0.901324	1	1	1.06e-30	2.53e-08	1.35e-21	4.54e-20	1.18e-43	6.56e-20	1.11e-23
TCTEX1D2	ENSG00000213123.10	chr3	q29	CellTypeSpecific	8	0.304425	0.760804	-0.720188	0.47141	0.317278	0.751033	0.686191	1	1	1.05e-21	1.03e-14	6.3e-20	3.4e-17	3.91e-33	2.73e-24	6.09e-19
NCKIPSD	ENSG00000213672.7	chr3	p21.31	CellTypeSpecific	5	0.259686	0.795106	-0.428526	0.668269	-0.0704809	0.943811	0.879215	1	1	1.47e-20	6.5e-17	4.55e-25	1.68e-17	1.2e-37	5.76e-32	3.08e-25
TREX1	ENSG00000213689.11	chr3	p21.31	CellTypeSpecific	3	0.439043	0.660631	-0.568398	0.569764	-0.146019	0.883906	0.769602	1	1	1.08e-18	1.96e-16	3.35e-23	5.23e-16	8.71e-34	2.32e-29	1.7e-21
TTLL3	ENSG00000214021.15	chr3	p25.3	CellTypeSpecific	4	-0.155161	0.876694	-0.572772	0.566799	-0.293461	0.76917	0.786965	1	1	1.35e-24	3.17e-15	1.55e-19	1.14e-19	2.97e-35	3.16e-24	1.86e-20
AC073365.1	ENSG00000223812.5	chr3	q28	NonSpecific	1	-1.25698	0.20876	-1.25698	0.20876	-1.25698	0.20876	0.20876	1	NA	NA	NA	NA	NA	NA	NA	NA
LINC00694	ENSG00000225873.3	chr3	p21.31	CellTypeSpecific	24	0.706326	0.479986	-0.35905	0.719558	-1.23263	0.217713	0.451087	1	1	6.48e-17	1.26e-22	6.87e-12	1.95e-20	2.28e-21	1.76e-24	1.61e-15
BSN-DT	ENSG00000226913.1	chr3	p21.31	CellTypeSpecific	6	-0.199237	0.842077	-0.220331	0.825613	-0.070751	0.943596	0.898327	1	1	8.48e-21	1.88e-20	2.51e-24	2.94e-20	5.11e-37	2.17e-34	9.34e-27
ZNF717	ENSG00000227124.8	chr3	p12.3	CellTypeSpecific	4	0.490939	0.623469	-1.02491	0.305407	-0.306054	0.759564	0.579939	1	1	6.33e-20	6.52e-13	4.42e-21	1.77e-14	9.66e-33	7.55e-24	8.11e-18
AC233280.1	ENSG00000229178.1	chr3	q29	CellTypeSpecific	5	0.109535	0.912779	0.209032	0.834423	-0.557544	0.577156	0.842278	1	1	4.76e-25	1.66e-21	5.88e-15	7.16e-25	2.73e-31	1.12e-25	5.37e-21
SPINK8	ENSG00000229453.2	chr3	p21.31	CellTypeSpecific	9	0.810809	0.417476	0.810809	0.417476	0.942508	0.345932	0.392249	1	1	3.03e-17	6.06e-17	9.5e-15	4.45e-16	1.66e-24	5.52e-22	2.68e-14
OR5K2	ENSG00000231861.2	chr3	q11.2	CellTypeSpecific	7	-0.488855	0.624944	0.327077	0.74361	-0.0773144	0.938373	0.861895	1	1	8.82e-17	8.74e-20	4.98e-25	5.75e-17	4.37e-34	1.36e-34	1.02e-24
TMA7	ENSG00000232112.3	chr3	p21.31	CellTypeSpecific	9	1.12318	0.261359	1.48086	0.138643	-1.73721	0.0823504	0.13125	1	1	1.48e-17	7.73e-14	1.35e-11	3.31e-14	4.6e-22	2.43e-16	2.75e-10
ASB14	ENSG00000239388.8	chr3	p14.3	CellTypeSpecific	19	0.151428	0.879638	-0.0561438	0.955227	-0.00921317	0.992649	0.981959	1	1	1.5e-19	1.64e-24	1.46e-30	6.64e-24	9.32e-43	3.87e-46	7.7e-39
ISY1	ENSG00000240682.9	chr3	q21.3	CellTypeSpecific	31	1.04251	0.297177	1.16606	0.24359	-0.788151	0.430609	0.312627	1	1	2.82e-16	1.6e-14	8.77e-17	2.63e-13	1.29e-25	1.02e-21	1e-13
LINC00886	ENSG00000240875.5	chr3	q25.31	CellTypeSpecific	12	0.0899454	0.928331	-0.09081	0.927644	-0.0841273	0.932955	0.929723	1	1	2.25e-23	3.65e-23	1.19e-22	1.77e-25	1.56e-37	1.29e-35	4.18e-30
LINC02066	ENSG00000241151.1	chr3	q25.1	CellTypeSpecific	3	-0.0991808	0.920995	0.13346	0.89383	-0.0216255	0.982747	0.962377	1	1	7.33e-23	3.57e-21	8.54e-28	1.97e-22	8.64e-43	3.07e-39	2.7e-33
TDGF1	ENSG00000241186.9	chr3	p21.31	CellTypeSpecific	12	-0.0216889	0.982696	-1.43888	0.150184	1.70938	0.0873803	0.927084	1	1	1.52e-35	1.86e-08	6.29e-09	6.53e-26	5.96e-37	2.85e-08	7.18e-19
SUCLG2-AS1	ENSG00000241316.6	chr3	p14.1	NonSpecific	15	2.71116	0.00670473	2.71116	0.00670473	2.71116	0.00670473	0.00670473	0.4861	NA	NA	NA	NA	NA	NA	NA	NA
LINC00960	ENSG00000242516.1	chr3	p12.3	CellTypeSpecific	8	-0.507357	0.611904	-0.109115	0.913112	-0.0217622	0.982638	0.957347	1	1	1.35e-14	1.49e-24	9.91e-29	1.62e-19	3.71e-36	1.16e-43	4.03e-32
AC073288.2	ENSG00000242578.1	chr3	q26.2	CellTypeSpecific	11	0.778766	0.436118	-1.72011	0.0854126	0.32427	0.745734	0.257229	1	1	7.74e-19	1.83e-09	2.5e-22	6.5e-11	3.58e-33	5.49e-22	4.15e-16
LINC02005	ENSG00000242741.1	chr3	p13	NonSpecific	5	0.568134	0.569944	0.568134	0.569944	0.568134	0.569944	0.569944	1	NA	NA	NA	NA	NA	NA	NA	NA
NAA80	ENSG00000243477.5	chr3	p21.31	CellTypeSpecific	1	0.792961	0.427801	0.792961	0.427801	0.792961	0.427801	0.427801	1	1	3.82e-17	7.84e-17	8.3e-16	8.05e-16	2.24e-25	7.88e-23	6.57e-15
LINC02044	ENSG00000243795.1	chr3	q13.2	CellTypeSpecific	18	0.0799717	0.93626	-0.342455	0.732008	-0.112176	0.910684	0.90057	1	1	8.29e-26	6.06e-17	1.86e-22	9.58e-22	1.12e-39	5.48e-29	7.21e-26
AC108751.4	ENSG00000243885.1	chr3	q25.1	CellTypeSpecific	9	-0.116398	0.907337	-0.116398	0.907337	-1.3362	0.181483	0.831168	1	1	4.14e-25	2.69e-25	4.06e-09	3.84e-29	5.43e-26	2.72e-24	1.44e-20
CCDC13	ENSG00000244607.5	chr3	p22.1	CellTypeSpecific	11	0.539977	0.589213	-0.421751	0.673206	0.062922	0.949829	0.874094	1	1	1.52e-16	2.61e-18	4.57e-26	1.25e-15	4.99e-35	2.07e-34	8.13e-25
ABHD14A	ENSG00000248487.8	chr3	p21.2	CellTypeSpecific	3	0.0934623	0.925536	0.433897	0.664363	0.498332	0.61825	0.832202	1	1	6.81e-27	7.74e-17	4.12e-16	8.05e-23	3.44e-34	1.57e-22	2.31e-20
LINC02021	ENSG00000249846.6	chr3	q22.1	CellTypeSpecific	16	0.303749	0.761319	0.303749	0.761319	0.207242	0.835821	0.79173	1	1	9.2e-20	5.94e-20	5.98e-21	1.59e-19	3.3e-32	5.22e-30	9.59e-22
ALG1L2	ENSG00000251287.8	chr3	q22.1	CellTypeSpecific	16	0.599263	0.548998	-0.249657	0.802853	-0.222157	0.824192	0.759288	1	1	8.64e-16	1.48e-22	3.48e-21	1.09e-18	8.76e-29	1.12e-32	2.76e-21
AC093496.1	ENSG00000255021.1	chr3	p25.1	CellTypeSpecific	33	-0.0328545	0.973791	-0.349826	0.72647	-0.0198139	0.984192	0.971228	1	1	1.22e-27	5.71e-15	3.06e-28	1.38e-22	1.58e-48	1.06e-33	1.25e-34
EBLN2	ENSG00000255423.1	chr3	p13	CellTypeSpecific	15	0.689522	0.490495	1.76209	0.0780536	1.11334	0.265561	0.173932	1	1	6.63e-21	3.35e-10	9.88e-15	1.26e-13	3.82e-28	9.76e-16	2.46e-12
RBM15B	ENSG00000259956.1	chr3	p21.2	CellTypeSpecific	4	-0.717849	0.47285	0.201566	0.840256	-0.328063	0.742864	0.732858	1	1	1.1e-14	1.32e-24	2.28e-19	1.28e-19	5.07e-26	7.35e-33	1.65e-20
AC124944.3	ENSG00000260261.1	chr3	q29	CellTypeSpecific	19	-0.663958	0.506717	0.875737	0.381173	0.3597	0.719071	0.54758	1	1	8.19e-18	7.06e-15	2.61e-20	1.84e-14	4.3e-30	5.01e-25	3.01e-17
AC010207.1	ENSG00000260633.1	chr3	q22.2	CellTypeSpecific	16	-1.40262	0.160731	-1.40262	0.160731	-1.40957	0.158665	0.160037	1	1	2.52e-15	1.13e-14	1.59e-13	5.91e-13	8.76e-22	5.44e-19	7.13e-11
AC007823.1	ENSG00000260743.1	chr3	q26.33	CellTypeSpecific	15	-2.09511	0.0361609	-1.2636	0.206373	0.68321	0.494474	0.0918879	1	1	1.1e-10	2.75e-16	3.62e-19	3.84e-10	1.21e-22	7.65e-26	3.72e-13
AC112484.3	ENSG00000261159.1	chr3	q21.3	NonSpecific	17	1.6448	0.100012	1.6448	0.100012	1.6448	0.100012	0.100012	1	NA	NA	NA	NA	NA	NA	NA	NA
MTRNR2L12	ENSG00000269028.3	chr3	q11.2	NonSpecific	2	0.265577	0.790565	0.265577	0.790565	0.265577	0.790565	0.790565	1	NA	NA	NA	NA	NA	NA	NA	NA
AC112220.3	ENSG00000271324.1	chr3	p22.3	CellTypeSpecific	21	0.753594	0.451093	-0.0188768	0.984939	-0.019989	0.984052	0.976698	1	1	1.03e-10	3.22e-31	1.31e-28	2.52e-24	2.34e-32	4.83e-51	7.49e-38
AC098614.4	ENSG00000271943.1	chr3	p24.1	NonSpecific	2	1.43855	0.150277	1.43855	0.150277	1.43855	0.150277	0.150277	1	NA	NA	NA	NA	NA	NA	NA	NA
AC080013.4	ENSG00000272087.1	chr3	q25.32	NonSpecific	13	-1.25897	0.208041	-1.25897	0.208041	-1.25897	0.208041	0.208041	1	NA	NA	NA	NA	NA	NA	NA	NA
LINC02084	ENSG00000272282.1	chr3	p24.1	CellTypeSpecific	13	0.333083	0.739071	-1.23608	0.21643	0.351793	0.724994	0.557804	1	1	8.42e-23	7.81e-11	2.69e-20	4.17e-15	1.07e-34	3.59e-21	1.04e-17
AC011816.2	ENSG00000272334.1	chr3	p22.2	NonSpecific	6	-0.449413	0.653134	-0.449413	0.653134	-0.449413	0.653134	0.653134	1	NA	NA	NA	NA	NA	NA	NA	NA
AC116036.2	ENSG00000272360.1	chr3	p14.3	CellTypeSpecific	5	-0.238278	0.811666	-0.238278	0.811666	-0.214414	0.830224	0.818239	1	1	1.18e-20	5.26e-21	2.04e-20	6.01e-21	2.02e-32	2.34e-30	2.59e-22
LINC02018	ENSG00000272690.5	chr3	p12.3	CellTypeSpecific	13	1.29802	0.194279	0.153312	0.878152	-1.33062	0.183315	0.448847	1	1	8.93e-12	1.44e-29	1.54e-11	2.38e-22	3.43e-16	8.16e-31	3.87e-17
AC107294.2	ENSG00000272970.1	chr3	q27.1	CellTypeSpecific	6	-0.0571511	0.954425	0.137423	0.890697	0.164522	0.86932	0.922212	1	1	1.14e-25	1.55e-21	3.93e-20	3.67e-26	3.63e-37	8.63e-31	1.91e-27
LINC02012	ENSG00000272989.1	chr3	q29	CellTypeSpecific	6	-1.79008	0.0734405	-1.79008	0.0734405	-1.70054	0.0890287	0.0780054	1	1	2.05e-14	1.34e-13	5.78e-13	2.18e-11	1.77e-20	1.47e-17	4.12e-09
LINC01990	ENSG00000273125.1	chr3	q13.12	CellTypeSpecific	21	0.304236	0.760948	0.172175	0.8633	-0.248404	0.803822	0.818135	1	1	4.68e-19	2.3e-23	8.75e-20	1.12e-21	3.18e-30	8.26e-32	3.6e-22
AC084035.1	ENSG00000282860.1	chr3	q21.3	NonSpecific	1	0.724409	0.468814	0.724409	0.468814	0.724409	0.468814	0.468814	1	NA	NA	NA	NA	NA	NA	NA	NA
AC137936.1	ENSG00000283148.1	chr3	p14.3	NonSpecific	3	-0.882168	0.377686	-0.882168	0.377686	-0.882168	0.377686	0.377686	1	NA	NA	NA	NA	NA	NA	NA	NA
MAN2B2	ENSG00000013288.8	chr4	p16.1	CellTypeSpecific	11	1.20178	0.22945	0.691162	0.489464	0.0367815	0.970659	0.904027	1	1	3.65e-12	6.98e-17	2.37e-29	3.7e-11	1.58e-34	8.27e-37	9.15e-25
TACC3	ENSG00000013810.18	chr4	p16.3	CellTypeSpecific	9	0.0877397	0.930084	0.0917831	0.92687	-0.0746192	0.940518	0.933011	1	1	2.11e-23	4.99e-23	4.38e-23	2.18e-25	4.5e-38	5.65e-36	1.38e-30
SLC30A9	ENSG00000014824.13	chr4	p13	CellTypeSpecific	5	0.440274	0.659738	0.125369	0.900231	1.02374	0.305959	0.74655	1	1	5.24e-18	9.85e-27	6.18e-12	8.57e-25	3.39e-22	2.33e-28	2.44e-19
UBA6	ENSG00000033178.12	chr4	q13.2	CellTypeSpecific	4	-0.322154	0.747336	-0.0172212	0.98626	-0.15826	0.874252	0.964164	1	1	3.94e-16	6.92e-31	2.76e-20	1.11e-28	4.16e-28	1.9e-41	1.34e-31
STAP1	ENSG00000035720.7	chr4	q13.2	NonSpecific	2	-0.410526	0.68142	-0.410526	0.68142	-0.410526	0.68142	0.68142	1	NA	NA	NA	NA	NA	NA	NA	NA
AGA	ENSG00000038002.8	chr4	q34.3	CellTypeSpecific	8	0.298612	0.765236	0.137655	0.890513	-0.0924186	0.926365	0.887575	1	1	2.75e-18	1.89e-23	2.45e-23	2.97e-21	1.43e-33	2.8e-36	1.07e-26
PI4K2B	ENSG00000038210.12	chr4	p15.2	CellTypeSpecific	11	0.781621	0.434438	0.507213	0.612005	-0.197156	0.843706	0.689249	1	1	3.07e-15	1.12e-18	1.25e-22	2.82e-15	6.88e-30	9.17e-31	4.73e-20
BOD1L1	ENSG00000038219.12	chr4	p15.33	CellTypeSpecific	2	0.406983	0.684021	-0.0583243	0.95349	0.577981	0.563277	0.881026	1	1	5.62e-17	2.4e-28	6.64e-15	4.08e-26	7.99e-24	4.57e-33	1.91e-23
MSMO1	ENSG00000052802.12	chr4	q32.3	CellTypeSpecific	15	-0.312904	0.754354	-0.0242025	0.980691	-0.119396	0.904962	0.954278	1	1	2.09e-16	1.43e-29	1.72e-21	2.52e-27	9.87e-30	2.41e-41	1.34e-31
ANAPC4	ENSG00000053900.10	chr4	p15.2	CellTypeSpecific	29	-0.151175	0.879838	-0.277525	0.781377	0.287486	0.77374	0.825214	1	1	2.37e-23	1.16e-19	6.72e-19	5.45e-22	2.4e-33	1.46e-27	1.18e-21
GATB	ENSG00000059691.11	chr4	q31.3	CellTypeSpecific	19	0.55344	0.579962	0.55344	0.579962	-0.10958	0.912743	0.797788	1	1	3.61e-17	6.59e-17	2e-24	3.6e-15	9.28e-34	3.23e-31	2.6e-22
TBC1D1	ENSG00000065882.15	chr4	p14	CellTypeSpecific	20	1.62122	0.104971	-0.530952	0.595452	-1.66619	0.0956751	0.151083	1	1	4.19e-12	2.83e-23	3.64e-11	1.67e-17	2.53e-16	9.15e-25	1.03e-12
FGFR3	ENSG00000068078.17	chr4	p16.3	CellTypeSpecific	7	-0.714154	0.475132	0.383102	0.701644	-0.112285	0.910597	0.799755	1	1	5.2e-15	6.72e-20	2.96e-24	6.98e-16	1.52e-31	8.32e-34	9.76e-23
DAPP1	ENSG00000070190.12	chr4	q23	CellTypeSpecific	16	-0.827393	0.408014	-0.873405	0.382442	0.845167	0.398017	0.396039	1	1	3.64e-17	2.73e-16	1.39e-15	1.92e-15	3.19e-25	3.74e-22	1.9e-14
CRMP1	ENSG00000072832.14	chr4	p16.2	CellTypeSpecific	11	-1.56064	0.118608	-0.0107163	0.99145	1.65139	0.0986591	0.969813	1	1	2.06e-08	2.33e-38	6.4e-09	3.13e-30	2.28e-10	2.27e-38	6.05e-24
EVC	ENSG00000072840.12	chr4	p16.2	CellTypeSpecific	13	-0.389314	0.697044	0.152737	0.878606	0.181378	0.856071	0.83514	1	1	2.06e-17	5.12e-24	3.89e-21	4.13e-21	2.95e-30	3.92e-34	1.34e-23
ALPK1	ENSG00000073331.17	chr4	q25	NonSpecific	1	-0.151685	0.879435	-0.151685	0.879435	-0.151685	0.879435	0.879435	1	NA	NA	NA	NA	NA	NA	NA	NA
UBE2K	ENSG00000078140.13	chr4	p14	CellTypeSpecific	3	-0.0751383	0.940105	-0.121213	0.903522	-0.0918116	0.926848	0.926295	1	1	2.44e-24	6.04e-22	2.11e-22	4.39e-25	2.67e-38	6.33e-34	2.74e-29
N4BP2	ENSG00000078177.13	chr4	p14	NonSpecific	5	-1.48918	0.136441	-1.48918	0.136441	-1.48918	0.136441	0.136441	1	NA	NA	NA	NA	NA	NA	NA	NA
NOA1	ENSG00000084092.6	chr4	q12	CellTypeSpecific	10	-0.916858	0.359217	0.934069	0.350268	1.20574	0.227919	0.303376	1	1	4.43e-17	1.54e-16	2.13e-13	8.88e-16	3.71e-23	1.96e-20	5.12e-13
ACOX3	ENSG00000087008.15	chr4	p16.1	CellTypeSpecific	7	1.007	0.313935	1.007	0.313935	-0.0359265	0.971341	0.905016	1	1	2.83e-14	1.61e-13	1.19e-29	4.03e-10	7.21e-37	5.82e-34	3.57e-24
MAEA	ENSG00000090316.15	chr4	p16.3	CellTypeSpecific	15	0.933423	0.350602	-0.165948	0.868198	-1.19332	0.232743	0.568274	1	1	5.01e-14	5.67e-28	6.92e-12	1.48e-22	1.35e-18	1.86e-29	2.17e-17
SEL1L3	ENSG00000091490.10	chr4	p15.2	CellTypeSpecific	16	0.50331	0.614747	0.50331	0.614747	-0.051501	0.958926	0.891535	1	1	3.57e-17	6.33e-17	7.41e-27	5.44e-15	1.67e-36	5.1e-34	3.17e-25
GNRHR	ENSG00000109163.6	chr4	q13.2	NonSpecific	10	-0.581093	0.561178	-0.581093	0.561178	-0.581093	0.561178	0.561178	1	NA	NA	NA	NA	NA	NA	NA	NA
OCIAD1	ENSG00000109180.14	chr4	p11	CellTypeSpecific	17	0.367044	0.713586	0.756078	0.449603	-2.67789	0.00740872	0.0225256	0.922761	0.999979	8.33e-24	6.42e-18	2.15e-05	9.62e-23	1.02e-21	5.48e-14	5.37e-12
DCUN1D4	ENSG00000109184.14	chr4	q12	CellTypeSpecific	7	-0.869189	0.384744	-1.74172	0.0815582	2.14816	0.0317013	0.0662579	1	1	2.06e-20	4.81e-12	1.06e-09	3.5e-15	5.6e-23	8.29e-13	1.78e-09
KIAA1211	ENSG00000109265.13	chr4	q12	NonSpecific	8	1.60344	0.108838	1.60344	0.108838	1.60344	0.108838	0.108838	1	NA	NA	NA	NA	NA	NA	NA	NA
NFKB1	ENSG00000109320.11	chr4	q24	NonSpecific	1	0.679348	0.496918	0.679348	0.496918	0.679348	0.496918	0.496918	1	NA	NA	NA	NA	NA	NA	NA	NA
MANBA	ENSG00000109323.8	chr4	q24	CellTypeSpecific	7	-0.106419	0.91525	-0.106419	0.91525	-0.0818373	0.934776	0.922917	1	1	7.02e-23	8.83e-23	6.13e-23	2.03e-24	2.39e-37	1.92e-35	2.83e-29
UBE2D3	ENSG00000109332.19	chr4	q24	CellTypeSpecific	7	0.605471	0.544866	0.231125	0.817217	0.403787	0.686369	0.711559	1	1	4.9e-16	1.49e-23	3.6e-18	7.3e-20	3.51e-26	8.27e-31	9.22e-20
NDUFC1	ENSG00000109390.11	chr4	q31.1	CellTypeSpecific	13	-3.10579	0.00189775	2.9336	0.0033506	-1.24238	0.214097	0.00361726	0.337985	0.999904	1.61e-10	3.01e-10	2.95e-18	9.6e-05	6.67e-22	1.47e-19	7.54e-08
ZNF330	ENSG00000109445.10	chr4	q31.21	CellTypeSpecific	6	-0.860034	0.38977	-0.860034	0.38977	-1.67261	0.0944046	0.205062	1	1	8.05e-18	1.36e-17	1.05e-10	2.01e-17	2.65e-21	6.78e-19	3.61e-12
CPE	ENSG00000109472.13	chr4	q32.3	CellTypeSpecific	18	0.0346969	0.972321	-0.434049	0.664253	0.257004	0.797175	0.929839	1	1	3.74e-29	3.45e-15	4.91e-19	1.68e-24	1.45e-39	1.92e-23	8.48e-25
WFS1	ENSG00000109501.13	chr4	p16.1	CellTypeSpecific	25	0.0734374	0.941458	0.0620237	0.950544	0.101645	0.919039	0.93955	1	1	1.11e-23	2.13e-24	1.27e-21	1.09e-27	8.06e-37	6.31e-36	2.12e-31
AADAT	ENSG00000109576.13	chr4	q33	CellTypeSpecific	17	1.14818	0.250896	-1.00698	0.313946	-0.24404	0.8072	0.477538	1	1	2.91e-14	5.83e-15	2.39e-23	1.13e-11	1.05e-29	4.7e-28	1.57e-17
SOD3	ENSG00000109610.5	chr4	p15.2	CellTypeSpecific	3	0.018946	0.984884	0.206259	0.836589	0.0951541	0.924192	0.964693	1	1	3.96e-29	3.25e-18	5.59e-22	2.73e-27	2.71e-43	1.36e-29	1.6e-31
TRIM2	ENSG00000109654.14	chr4	q31.3	NonSpecific	6	0.278851	0.780359	0.278851	0.780359	0.278851	0.780359	0.780359	1	NA	NA	NA	NA	NA	NA	NA	NA
SLC2A9	ENSG00000109667.11	chr4	p16.1	CellTypeSpecific	7	0.324758	0.745364	0.223751	0.822951	-0.130224	0.89639	0.842086	1	1	1.11e-18	1.49e-21	1.72e-22	8.71e-20	5.6e-33	2.72e-33	5.34e-24
FBXW7	ENSG00000109670.13	chr4	q31.3	NonSpecific	1	1.20197	0.229375	1.20197	0.229375	1.20197	0.229375	0.229375	1	NA	NA	NA	NA	NA	NA	NA	NA
STIM2	ENSG00000109689.15	chr4	p15.2	CellTypeSpecific	7	1.26084	0.207367	1.26084	0.207367	1.26726	0.205063	0.206594	1	1	1.13e-15	4.37e-15	5.81e-14	1.6e-13	1.76e-22	9.78e-20	1.1e-11
RAPGEF2	ENSG00000109756.8	chr4	q32.1	CellTypeSpecific	5	0.471836	0.637044	-1.22699	0.219825	0.420583	0.674059	0.48493	1	1	6.16e-21	1.22e-11	1.24e-19	2.25e-14	1.96e-32	2.13e-21	1.15e-16
LRP2BP	ENSG00000109771.15	chr4	q35.1	CellTypeSpecific	15	0.327773	0.743083	0.0898097	0.928438	-0.449395	0.653147	0.849221	1	1	2.44e-18	2.81e-26	2.39e-16	9.86e-25	2.13e-26	4.68e-32	6.87e-23
UFSP2	ENSG00000109775.10	chr4	q35.1	CellTypeSpecific	8	0.467736	0.639973	-0.151087	0.879907	0.155724	0.876251	0.839465	1	1	2.54e-16	2.52e-24	7.08e-22	1.53e-20	4.35e-30	2.7e-35	4.52e-24
KLHL5	ENSG00000109790.16	chr4	p14	CellTypeSpecific	26	-0.476991	0.633369	-0.48729	0.626053	0.495586	0.620186	0.626575	1	1	9.13e-19	1.43e-18	1.82e-17	3.88e-18	3.5e-28	1.1e-25	7.24e-18
FAM149A	ENSG00000109794.13	chr4	q35.1	CellTypeSpecific	24	0.0251534	0.979933	0.280095	0.779405	0.0742477	0.940813	0.957549	1	1	1.25e-28	1.23e-16	3.02e-23	2.92e-25	4.62e-44	1.34e-29	4.46e-31
UGDH	ENSG00000109814.11	chr4	p14	CellTypeSpecific	11	1.07227	0.2836	-0.412224	0.680175	-0.0538314	0.957069	0.874279	1	1	3.58e-12	3.49e-20	2.16e-27	7.84e-14	2.24e-32	1.11e-37	8.34e-25
MED28	ENSG00000118579.12	chr4	p15.32	CellTypeSpecific	12	-0.720083	0.471474	-0.202713	0.83936	-0.0615825	0.950895	0.887746	1	1	9.26e-14	2e-23	7.3e-26	1.6e-17	3.44e-32	6.23e-39	2.92e-26
PKD2	ENSG00000118762.7	chr4	q22.1	CellTypeSpecific	7	0.0974452	0.922373	0.332092	0.73982	-0.323913	0.746004	0.850962	1	1	7.17e-26	4.01e-18	3.6e-18	9.85e-23	5.57e-35	1.8e-25	1.09e-21
GRIA2	ENSG00000120251.18	chr4	q32.1	CellTypeSpecific	15	-0.272749	0.785046	-0.518954	0.603793	-0.09519	0.924164	0.845886	1	1	7.91e-21	6.07e-16	3.14e-24	4.57e-17	6.01e-37	4.22e-30	8.85e-24
SLC10A7	ENSG00000120519.14	chr4	q31.22	CellTypeSpecific	3	0.00854008	0.993186	-0.178335	0.85846	-0.0250277	0.980033	0.985257	1	1	1.15e-30	1.48e-17	1.91e-26	9.58e-29	3.64e-50	4.81e-34	5.9e-39
LIAS	ENSG00000121897.14	chr4	p14	CellTypeSpecific	27	1.40756	0.159261	1.39595	0.16273	-1.51323	0.130222	0.149341	1	1	2.17e-15	7.5e-15	5.72e-13	3.38e-13	2.55e-21	1.22e-18	1.29e-10
PLA2G12A	ENSG00000123739.10	chr4	q25	CellTypeSpecific	10	-0.292551	0.769866	0.50787	0.611544	-0.187966	0.850903	0.773322	1	1	8.32e-21	1.28e-16	8.63e-22	9.1e-18	3.91e-34	6.68e-28	2.97e-21
ATP8A1	ENSG00000124406.16	chr4	p13	NonSpecific	1	-0.864341	0.387401	-0.864341	0.387401	-0.864341	0.387401	0.387401	1	NA	NA	NA	NA	NA	NA	NA	NA
FAM193A	ENSG00000125386.15	chr4	p16.3	CellTypeSpecific	11	-0.236923	0.812716	0.645372	0.518686	-0.953214	0.340482	0.603351	1	1	7.42e-24	3.14e-16	2.97e-13	1.73e-20	4.92e-29	1.2e-19	1.69e-16
GRK4	ENSG00000125388.19	chr4	p16.3	NonSpecific	18	0.321726	0.74766	0.321726	0.74766	0.321726	0.74766	0.74766	1	NA	NA	NA	NA	NA	NA	NA	NA
IDUA	ENSG00000127415.12	chr4	p16.3	CellTypeSpecific	7	0.358704	0.719816	0.0940507	0.925069	-0.382588	0.702025	0.846517	1	1	8.66e-18	3.92e-26	2.61e-17	4.41e-24	8.9e-27	9.32e-33	4.74e-23
SRD5A3	ENSG00000128039.10	chr4	q12	CellTypeSpecific	31	1.17847	0.23861	1.48287	0.138108	1.08121	0.279602	0.20249	1	1	1.7e-16	3.5e-13	2.73e-15	1.56e-12	1.55e-24	3.57e-19	6.1e-12
SPINK2	ENSG00000128040.10	chr4	q12	CellTypeSpecific	4	-0.0686347	0.94528	0.0531703	0.957596	-0.00752257	0.993998	0.985596	1	1	1.4e-22	1.09e-23	7.26e-31	4.06e-26	3.82e-46	1.02e-45	1.64e-41
PAICS	ENSG00000128050.8	chr4	q12	CellTypeSpecific	3	0.0424435	0.966145	0.2564	0.797642	0.1179	0.906147	0.932875	1	1	3.2e-27	6.06e-18	1.05e-21	1.55e-24	1.23e-40	4.87e-29	5.24e-28
PPAT	ENSG00000128059.8	chr4	q12	CellTypeSpecific	2	0.156895	0.875328	0.0703627	0.943905	0.691527	0.489234	0.885839	1	1	3.69e-22	2e-26	2.97e-13	3.23e-28	5.56e-27	1.72e-29	1.62e-23
SPCS3	ENSG00000129128.12	chr4	q34.2	CellTypeSpecific	9	0.447884	0.654237	0.449806	0.65285	-1.4689	0.141861	0.393212	1	1	2.78e-20	1.83e-20	2.42e-10	2.15e-21	4.8e-23	5.56e-21	5.34e-15
DCTD	ENSG00000129187.14	chr4	q35.1	CellTypeSpecific	11	0.939487	0.347481	0.257333	0.796922	-0.15735	0.874969	0.762372	1	1	7.3e-13	2.43e-23	4.6e-23	4.52e-17	3.6e-28	1.32e-35	3.02e-22
TMEM128	ENSG00000132406.11	chr4	p16.3	CellTypeSpecific	8	0.415378	0.677866	-0.165396	0.868633	0.0938051	0.925264	0.87258	1	1	8.33e-17	2e-23	1.11e-23	6.96e-20	1.38e-32	1.81e-36	1.08e-25
TMEM165	ENSG00000134851.12	chr4	q12	CellTypeSpecific	10	0.346243	0.72916	-0.812803	0.416331	0.823507	0.41022	0.533624	1	1	3.53e-22	5.39e-15	9.13e-15	3.24e-18	5.58e-29	5.51e-20	6.6e-16
CLOCK	ENSG00000134852.14	chr4	q12	CellTypeSpecific	10	0.274191	0.783937	0.0135577	0.989183	0.546473	0.584741	0.96922	1	1	1.2e-17	2.56e-32	3.49e-14	1.12e-31	1.5e-23	5.46e-37	9.83e-29
FGFBP2	ENSG00000137441.7	chr4	p15.32	NonSpecific	3	-2.16956	0.0300401	-2.16956	0.0300401	-2.16956	0.0300401	0.0300401	1	NA	NA	NA	NA	NA	NA	NA	NA
TLR2	ENSG00000137462.6	chr4	q31.3	NonSpecific	3	1.30896	0.190548	1.30896	0.190548	1.30896	0.190548	0.190548	1	NA	NA	NA	NA	NA	NA	NA	NA
NEK1	ENSG00000137601.16	chr4	q33	CellTypeSpecific	4	-0.271473	0.786027	0.136247	0.891626	1.00962	0.312678	0.77042	1	1	1.15e-20	1.56e-25	1.1e-11	1.26e-25	2.3e-24	7.56e-27	1.27e-19
ARHGAP24	ENSG00000138639.17	chr4	q21.23	CellTypeSpecific	3	-0.275558	0.782887	0.435655	0.663087	-0.00191533	0.998472	0.995455	1	1	6.21e-19	2.07e-15	2.13e-37	1.89e-14	9.92e-50	2.68e-44	2.1e-37
FAM13A	ENSG00000138640.14	chr4	q22.1	CellTypeSpecific	5	0.891124	0.372863	0.146976	0.883151	-0.559837	0.575591	0.716104	1	1	2.3e-13	3.7e-27	1.65e-16	3.59e-21	3.38e-22	6.52e-33	6.47e-20
ZGRF1	ENSG00000138658.15	chr4	q25	CellTypeSpecific	28	-0.51478	0.606707	-0.53067	0.595647	-0.295803	0.76738	0.669975	1	1	4.3e-18	1.05e-17	2.04e-20	9.02e-17	2.97e-30	1.52e-27	5.09e-19
AP1AR	ENSG00000138660.11	chr4	q25	CellTypeSpecific	11	-0.989428	0.322454	0.683308	0.494412	-0.807774	0.419221	0.40715	1	1	2.35e-15	1.5e-18	8.46e-16	8.12e-16	1.07e-23	1.84e-24	6.19e-15
HNRNPD	ENSG00000138668.18	chr4	q21.22	CellTypeSpecific	3	-0.319217	0.749562	-0.293636	0.769036	0.0478425	0.961842	0.910822	1	1	1.12e-18	2.38e-19	2.93e-26	7.47e-18	3.13e-37	1.37e-35	4.7e-27
PRKG2	ENSG00000138669.9	chr4	q21.21	CellTypeSpecific	5	0.707934	0.478987	-0.606164	0.544406	0.00643828	0.994863	0.984618	1	1	8.91e-15	1.42e-15	2.46e-34	8.52e-12	1.67e-42	3.96e-41	2.08e-31
KIAA1109	ENSG00000138688.15	chr4	q27	CellTypeSpecific	5	0.0841661	0.932924	0.0841661	0.932924	-0.490514	0.62377	0.905075	1	1	9.85e-25	1.18e-24	6.58e-15	1.69e-28	7.07e-31	4.4e-29	7.9e-25
PRDM5	ENSG00000138738.10	chr4	q27	CellTypeSpecific	9	-0.137544	0.890601	-0.137544	0.890601	1.26609	0.20548	0.80472	1	1	2.02e-24	7.6e-25	1.06e-09	5.83e-28	6.21e-26	2.7e-24	6.89e-20
NAAA	ENSG00000138744.14	chr4	q21.1	NonSpecific	15	-0.212786	0.831494	-0.212786	0.831494	-0.212786	0.831494	0.831494	1	NA	NA	NA	NA	NA	NA	NA	NA
NUP54	ENSG00000138750.14	chr4	q21.1	CellTypeSpecific	15	-2.10119	0.0356243	-2.10119	0.0356243	-2.15399	0.0312413	0.0340332	1	1	5.24e-14	4.12e-13	1.37e-11	9.95e-11	8.07e-19	7.57e-16	2.36e-07
G3BP2	ENSG00000138757.14	chr4	q21.1	CellTypeSpecific	1	-1.05056	0.29346	1.05056	0.29346	-1.05056	0.29346	0.29346	1	1	2.95e-16	8.89e-16	9.98e-15	1.91e-14	1.15e-23	5.31e-21	5.11e-13
SCARB2	ENSG00000138760.9	chr4	q21.1	CellTypeSpecific	1	3.08247	0.00205288	3.08247	0.00205288	3.08247	0.00205288	0.00205288	0.257736	0.998107	1.3e-12	1.77e-11	5.4e-10	4.37e-08	5.69e-16	8.24e-13	0.00189256
CNOT6L	ENSG00000138767.12	chr4	q21.1	CellTypeSpecific	10	0.341888	0.732436	-0.10952	0.91279	-0.517798	0.604599	0.822026	1	1	1.81e-18	7.94e-26	9.89e-16	3.12e-24	5.31e-26	6.01e-31	8.05e-22
ANXA3	ENSG00000138772.12	chr4	q21.21	CellTypeSpecific	24	-0.900549	0.367828	-0.71092	0.477134	-1.74824	0.080423	0.190949	1	1	3.74e-17	3.01e-19	3.63e-10	2.94e-18	3.91e-20	6.37e-20	2.06e-12
PPA2	ENSG00000138777.19	chr4	q24	CellTypeSpecific	7	0.449088	0.653368	1.73643	0.0824872	-2.23211	0.0256079	0.0602771	1	1	9.04e-25	8.76e-11	1.16e-08	1.17e-17	5.32e-26	1.63e-10	1.26e-10
GSTCD	ENSG00000138780.14	chr4	q24	CellTypeSpecific	7	0.409185	0.682404	0.288399	0.773042	0.0144555	0.988467	0.967619	1	1	7.31e-17	2.33e-19	1.5e-30	2.7e-16	2.66e-40	1.93e-40	6.22e-31
PAPSS1	ENSG00000138801.8	chr4	q25	CellTypeSpecific	13	0.546372	0.584811	-0.472642	0.636468	0.455567	0.648701	0.624254	1	1	7.42e-18	5.68e-19	4.82e-18	9.72e-18	7.06e-28	1.35e-26	5.22e-18
DGKQ	ENSG00000145214.13	chr4	p16.3	CellTypeSpecific	14	1.01872	0.308335	-0.0469047	0.962589	-0.662566	0.507608	0.883206	1	1	1.7e-11	2.49e-31	4.69e-15	9.26e-25	5.12e-19	2.17e-36	5.95e-23
SLC26A1	ENSG00000145217.13	chr4	p16.3	CellTypeSpecific	9	0.0201677	0.98391	-0.38529	0.700022	0.0199362	0.984094	0.976458	1	1	3.27e-29	6.02e-14	4.18e-28	1.06e-23	3.77e-50	1.37e-32	7.62e-36
LYAR	ENSG00000145220.13	chr4	p16.3	CellTypeSpecific	3	0.225389	0.821677	-0.310827	0.755932	0.170518	0.864603	0.823367	1	1	3.33e-21	3.48e-19	1.8e-21	6.55e-20	3.86e-34	6.47e-30	9e-23
CENPC	ENSG00000145241.10	chr4	q13.2	CellTypeSpecific	13	0.0532086	0.957566	-0.457605	0.647236	0.247979	0.804151	0.901371	1	1	5e-28	2.85e-15	1.72e-19	4.4e-23	1.18e-38	5.4e-24	1.31e-23
SCD5	ENSG00000145284.11	chr4	q21.22	CellTypeSpecific	12	1.38825	0.165062	0.21524	0.82958	-0.177493	0.859121	0.690334	1	1	5.86e-10	6.84e-26	3.93e-23	5.89e-17	1.84e-25	4.9e-38	3.86e-22
PLAC8	ENSG00000145287.10	chr4	q21.22	CellTypeSpecific	10	-0.0684717	0.94541	0.210984	0.8329	-0.510678	0.609577	0.883924	1	1	1.37e-26	8.99e-21	3.48e-15	5.57e-26	3.82e-33	3.97e-25	2.26e-22
SNCA	ENSG00000145335.15	chr4	q22.1	CellTypeSpecific	33	-0.599955	0.548536	0.212864	0.831433	-0.196024	0.844592	0.785013	1	1	1.73e-15	2.06e-23	1.57e-21	4.39e-19	6.62e-29	7.08e-34	4.23e-22
PYURF	ENSG00000145337.4	chr4	q22.1	NonSpecific	4	0.606296	0.544318	0.606296	0.544318	0.606296	0.544318	0.544318	1	NA	NA	NA	NA	NA	NA	NA	NA
CISD2	ENSG00000145354.9	chr4	q24	CellTypeSpecific	16	0.16896	0.865828	-0.266422	0.789914	0.595561	0.551468	0.782368	1	1	2.24e-23	9.19e-21	4.82e-15	3.48e-23	6.04e-30	3.36e-25	8.16e-20
USP53	ENSG00000145390.11	chr4	q26	CellTypeSpecific	30	-1.14874	0.250665	-1.14874	0.250665	-1.66279	0.0963539	0.166732	1	1	1.6e-16	4.55e-16	1.48e-11	3.56e-15	5.49e-21	2.22e-18	4.64e-11
2026-03-01	ENSG00000145416.13	chr4	q32.3	NonSpecific	17	0.0701145	0.944103	0.0701145	0.944103	0.0701145	0.944103	0.944103	1	NA	NA	NA	NA	NA	NA	NA	NA
RPS3A	ENSG00000145425.9	chr4	q31.3	CellTypeSpecific	8	-0.23834	0.811617	1.30286	0.192624	-1.16688	0.243258	0.397459	1	1	4.36e-26	3.56e-11	7.09e-13	1.78e-18	5.48e-31	1.02e-14	1.04e-14
RNF175	ENSG00000145428.14	chr4	q31.3	CellTypeSpecific	2	-1.74929	0.0802413	-1.74929	0.0802413	-1.74929	0.0802413	0.0802413	1	1	1.4e-14	8.59e-14	1.25e-12	1.04e-11	2.61e-20	2.05e-17	4.24e-09
PDGFC	ENSG00000145431.10	chr4	q32.1	CellTypeSpecific	9	-0.206346	0.836521	-0.358659	0.71985	1.04405	0.29646	0.676325	1	1	1.56e-23	5.36e-20	5.64e-12	4.04e-23	2.06e-27	7.55e-22	1.53e-17
GLRA3	ENSG00000145451.12	chr4	q34.1	NonSpecific	1	-1.09061	0.275442	-1.09061	0.275442	-1.09061	0.275442	0.275442	1	NA	NA	NA	NA	NA	NA	NA	NA
CYP4V2	ENSG00000145476.15	chr4	q35.1	CellTypeSpecific	24	0.66347	0.50703	0.729947	0.465423	-0.938079	0.348204	0.436798	1	1	2.81e-18	3.15e-17	2.07e-14	4.41e-17	4.2e-25	7.23e-22	8.42e-15
WDR17	ENSG00000150627.15	chr4	q34.2	CellTypeSpecific	7	1.10344	0.269834	-0.914379	0.360518	0.083963	0.933086	0.766845	1	1	9.53e-14	6.01e-15	7.98e-27	5.19e-11	3.33e-33	4.22e-32	1.84e-21
SLC7A11	ENSG00000151012.13	chr4	q28.3	CellTypeSpecific	12	0.173013	0.862641	-0.0540876	0.956865	0.0590453	0.952916	0.941774	1	1	1.13e-19	1.24e-25	4.74e-24	2.56e-25	1.22e-35	5.93e-40	3.21e-32
ANKRD50	ENSG00000151458.11	chr4	q28.1	CellTypeSpecific	10	-0.288149	0.773232	-0.26833	0.788446	0.171176	0.864085	0.817054	1	1	1.01e-19	1.83e-20	1.6e-21	8.31e-20	7.8e-33	3.73e-31	9.42e-23
C4orf33	ENSG00000151470.12	chr4	q28.2	CellTypeSpecific	39	-0.0947617	0.924504	-0.343001	0.731598	-0.969417	0.332337	0.811053	1	1	3.47e-27	4.12e-19	5.95e-12	4.34e-25	1.14e-30	7.12e-21	4.76e-19
QDPR	ENSG00000151552.11	chr4	p15.32	CellTypeSpecific	8	-0.014759	0.988224	0.192995	0.846963	0.101544	0.919118	0.970955	1	1	8.66e-30	2.2e-18	1.39e-21	2.76e-28	1.25e-43	2.73e-29	4.08e-32
EDNRA	ENSG00000151617.15	chr4	q31.22	CellTypeSpecific	2	0.161201	0.871935	0.202154	0.839796	0.181669	0.855843	0.856976	1	1	3.08e-22	3.15e-21	1.22e-20	3.75e-22	3.88e-34	7.89e-31	1.12e-23
CENPU	ENSG00000151725.11	chr4	q35.1	CellTypeSpecific	19	-0.373459	0.708807	0.355667	0.72209	-0.195961	0.844641	0.77406	1	1	6.85e-19	2.52e-19	1.74e-21	2.04e-18	5.14e-32	4.71e-30	1.88e-21
GUF1	ENSG00000151806.13	chr4	p12	CellTypeSpecific	20	0.394066	0.693532	-0.313966	0.753547	0.461227	0.644636	0.70189	1	1	5.14e-19	6.6e-21	2.89e-17	4.78e-20	4.25e-28	1.62e-27	3.86e-19
GABRA2	ENSG00000151834.15	chr4	p12	CellTypeSpecific	11	0.0870512	0.930631	0.667347	0.504551	0.48413	0.628294	0.826748	1	1	5.18e-28	6.28e-14	1.05e-16	1.23e-21	6.31e-36	1.85e-20	4.83e-20
SPARCL1	ENSG00000152583.12	chr4	q22.1	CellTypeSpecific	18	-0.535019	0.592637	0.216817	0.828351	1.08483	0.277996	0.614914	1	1	1.14e-17	7.06e-25	4.3e-12	1.28e-22	3.89e-22	1.37e-26	2.26e-17
UCHL1	ENSG00000154277.12	chr4	p13	NonSpecific	4	-0.505943	0.612897	-0.505943	0.612897	-0.505943	0.612897	0.612897	1	NA	NA	NA	NA	NA	NA	NA	NA
PDLIM3	ENSG00000154553.13	chr4	q35.1	CellTypeSpecific	21	-1.48658	0.137126	1.29087	0.19675	0.0953233	0.924058	0.5556	1	1	1.67e-12	3.25e-13	1.87e-27	1.2e-08	1.14e-32	3.95e-31	6.13e-20
DKK2	ENSG00000155011.8	chr4	q25	CellTypeSpecific	1	0.460465	0.645182	0.460465	0.645182	0.460465	0.645182	0.645182	1	1	8.46e-19	8.49e-19	8.78e-18	2.67e-18	1.77e-28	3.75e-26	3.23e-18
CYP2U1	ENSG00000155016.17	chr4	q25	CellTypeSpecific	4	-0.0999299	0.9204	-0.0920529	0.926656	-0.0942145	0.924939	0.924087	1	1	4.52e-23	2.62e-23	2.68e-22	2.99e-25	8.61e-37	2.48e-35	2.3e-29
TRMT44	ENSG00000155275.18	chr4	p16.1	CellTypeSpecific	21	-0.520422	0.60277	-0.508431	0.611151	-0.687573	0.491722	0.570211	1	1	1.19e-18	8.06e-19	1.06e-15	2.08e-18	1.69e-26	2.27e-24	8.94e-17
UGT2B4	ENSG00000156096.13	chr4	q13.3	CellTypeSpecific	72	0.406222	0.68458	0.0419712	0.966522	0.339477	0.734251	0.915495	1	1	3.17e-16	6.44e-29	1.38e-17	3e-26	1.7e-25	3.27e-36	6.78e-26
DCK	ENSG00000156136.9	chr4	q13.3	CellTypeSpecific	13	1.18964	0.234188	-0.218688	0.826893	0.269937	0.787208	0.673213	1	1	2.37e-11	1.6e-25	3.43e-21	7.77e-18	1.09e-24	1.55e-35	1.16e-20
PPEF2	ENSG00000156194.17	chr4	q21.1	NonSpecific	7	-0.705524	0.480484	-0.705524	0.480484	-0.705524	0.480484	0.480484	1	NA	NA	NA	NA	NA	NA	NA	NA
AASDH	ENSG00000157426.13	chr4	q12	CellTypeSpecific	13	0.469894	0.638431	0.590131	0.555103	-1.92006	0.0548501	0.169081	1	1	5e-21	2.79e-19	1.76e-08	2.66e-21	4.73e-22	3.34e-18	1.96e-13
CTBP1	ENSG00000159692.15	chr4	p16.3	CellTypeSpecific	10	1.44399	0.148743	-3.18439	0.00145059	0.0483371	0.961448	0.00447874	0.386164	0.992967	1.98e-16	0.00352052	7.45e-32	0.00351254	2.88e-41	3.35e-26	7.45e-20
ZFYVE28	ENSG00000159733.13	chr4	p16.3	CellTypeSpecific	10	-0.661976	0.507987	0.865841	0.386577	-0.106611	0.915098	0.765753	1	1	4.48e-17	3.84e-14	2.9e-25	5.67e-13	1.32e-34	1.42e-29	2.44e-21
PDLIM5	ENSG00000163110.14	chr4	q22.3	CellTypeSpecific	10	0.191199	0.84837	-2.02782	0.042579	0.58211	0.560493	0.163934	1	0.999994	2.73e-28	5.96e-06	4.05e-18	1.03e-15	5.53e-38	1.24e-14	1.23e-16
PACRGL	ENSG00000163138.18	chr4	p15.31	CellTypeSpecific	5	0.526807	0.598328	-0.0208264	0.983384	-0.659693	0.509451	0.951382	1	1	8.82e-15	3.06e-32	6.89e-14	5.4e-29	8.36e-21	1.61e-36	4.48e-26
DCAF16	ENSG00000163257.10	chr4	p15.31	CellTypeSpecific	9	-0.91282	0.361337	0.944716	0.344804	0.511333	0.609118	0.433217	1	1	3.18e-16	2.14e-15	7.11e-19	8.73e-14	2.15e-27	2.45e-24	1.09e-15
GNPDA2	ENSG00000163281.11	chr4	p12	NonSpecific	10	-0.939591	0.347427	-0.939591	0.347427	-0.939591	0.347427	0.347427	1	NA	NA	NA	NA	NA	NA	NA	NA
NIPAL1	ENSG00000163293.11	chr4	p12	CellTypeSpecific	3	-0.243409	0.807689	-0.55601	0.578204	-0.0353742	0.971781	0.927539	1	1	4.38e-21	8.23e-15	1.14e-27	3.73e-16	4.64e-41	5.92e-33	2.86e-27
ANTXR2	ENSG00000163297.16	chr4	q21.21	CellTypeSpecific	39	0.692477	0.488638	-0.172804	0.862805	0.757273	0.448886	0.685469	1	1	2.01e-15	2.77e-26	1.61e-14	7e-22	2.81e-22	4.11e-30	1.03e-18
CCKAR	ENSG00000163394.5	chr4	p15.2	NonSpecific	1	-1.04225	0.297294	-1.04225	0.297294	-1.04225	0.297294	0.297294	1	NA	NA	NA	NA	NA	NA	NA	NA
NKX6-1	ENSG00000163623.9	chr4	q21.23	CellTypeSpecific	14	0.984735	0.324754	0.577989	0.563272	-0.14463	0.885003	0.703749	1	1	8.34e-14	3.11e-18	3.31e-24	9.01e-14	2.53e-30	3.5e-32	1.07e-20
PPM1K	ENSG00000163644.14	chr4	q22.1	CellTypeSpecific	3	-0.12459	0.900848	-0.420836	0.673875	-0.428914	0.667986	0.805981	1	1	2.33e-25	3.08e-17	4.52e-17	7.32e-22	1.23e-33	8.68e-24	2.76e-20
RPL9	ENSG00000163682.15	chr4	p14	CellTypeSpecific	12	0.432582	0.665318	-0.386715	0.698967	-0.0610104	0.951351	0.882923	1	1	1.28e-17	2.23e-18	6.87e-26	1.91e-16	7.78e-36	2.86e-34	2.49e-25
APBB2	ENSG00000163697.16	chr4	p13	CellTypeSpecific	14	-0.264472	0.791416	-0.248646	0.803635	0.450659	0.652235	0.76172	1	1	9.54e-21	1.43e-21	7.33e-17	9.22e-22	3.27e-29	1.26e-27	4.36e-20
MTHFD2L	ENSG00000163738.18	chr4	q13.3	CellTypeSpecific	9	-0.633742	0.526249	0.703314	0.48186	-0.339523	0.734215	0.595786	1	1	1.53e-17	2.49e-16	2.91e-20	2.31e-15	1e-29	2.9e-26	6.99e-18
RCHY1	ENSG00000163743.13	chr4	q21.1	NonSpecific	1	-0.613636	0.539456	-0.613636	0.539456	-0.613636	0.539456	0.539456	1	NA	NA	NA	NA	NA	NA	NA	NA
CCDC158	ENSG00000163749.17	chr4	q21.1	NonSpecific	5	0.967238	0.333425	0.967238	0.333425	0.967238	0.333425	0.333425	1	NA	NA	NA	NA	NA	NA	NA	NA
UVSSA	ENSG00000163945.15	chr4	p16.3	CellTypeSpecific	22	1.96632	0.0492622	-1.35658	0.174914	-1.12512	0.260539	0.102644	1	1	5.1e-12	5.64e-16	8.22e-16	3.46e-11	8.29e-21	1.85e-22	2.58e-11
LRPAP1	ENSG00000163956.10	chr4	p16.3	CellTypeSpecific	5	-0.0853425	0.931989	-0.0446165	0.964413	-0.46575	0.641394	0.93277	1	1	6.08e-24	8.39e-27	7.67e-15	1.54e-30	5.51e-30	1.73e-31	4.34e-27
ABLIM2	ENSG00000163995.19	chr4	p16.1	CellTypeSpecific	4	0.0823276	0.934386	0.0492714	0.960703	0.0654087	0.947849	0.949867	1	1	7.74e-23	4.27e-25	3.33e-23	1.16e-27	9.9e-38	1.46e-38	1.74e-33
METAP1	ENSG00000164024.11	chr4	q23	CellTypeSpecific	33	1.37437	0.169325	-0.00462673	0.996308	-0.978108	0.328021	0.988626	1	1	4.2e-08	1.49e-39	3.88e-12	1.44e-31	5.12e-13	7.07e-43	2.47e-28
DNAJB14	ENSG00000164031.16	chr4	q23	CellTypeSpecific	16	0.518195	0.604322	0.0590498	0.952912	-1.37687	0.168553	0.837122	1	1	1.01e-16	5.63e-30	1.32e-09	1e-27	8.65e-19	7.63e-30	1.01e-20
BDH2	ENSG00000164039.14	chr4	q24	CellTypeSpecific	21	0.0371352	0.970377	-0.0652228	0.947997	-0.36654	0.713962	0.946189	1	1	1.18e-26	2.1e-24	7.39e-16	2.51e-31	5e-34	9.05e-30	7.11e-29
PGRMC2	ENSG00000164040.16	chr4	q28.2	NonSpecific	2	2.45218	0.0141996	2.45218	0.0141996	2.45218	0.0141996	0.0141996	0.712717	NA	NA	NA	NA	NA	NA	NA	NA
PRSS12	ENSG00000164099.3	chr4	q26	CellTypeSpecific	5	-0.146671	0.883392	0.380458	0.703606	-0.843798	0.398783	0.751129	1	1	4.44e-25	7.74e-19	3.53e-13	3.16e-23	6.75e-30	8.23e-22	1.66e-18
MAD2L1	ENSG00000164109.13	chr4	q27	NonSpecific	1	-1.02553	0.305112	-1.02553	0.305112	-1.02553	0.305112	0.305112	1	NA	NA	NA	NA	NA	NA	NA	NA
ANXA5	ENSG00000164111.14	chr4	q27	CellTypeSpecific	11	0.294271	0.768551	0.291611	0.770584	0.292218	0.77012	0.769754	1	1	4.27e-20	2.07e-20	2.33e-19	3.07e-20	6.7e-31	8.21e-29	9.43e-21
MAP9	ENSG00000164114.18	chr4	q32.1	CellTypeSpecific	16	0.180712	0.856593	0.180712	0.856593	-0.00167491	0.998664	0.996059	1	1	1.49e-19	9.01e-20	4.46e-37	5.21e-18	6.46e-50	5.28e-48	3.41e-40
CEP44	ENSG00000164118.12	chr4	q34.1	NonSpecific	5	1.4077	0.159221	1.4077	0.159221	1.4077	0.159221	0.159221	1	NA	NA	NA	NA	NA	NA	NA	NA
TMEM144	ENSG00000164124.10	chr4	q32.1	CellTypeSpecific	24	-0.674585	0.49994	-1.48286	0.138113	1.11386	0.265339	0.246516	1	1	2.17e-20	8.87e-12	2.39e-14	1.67e-14	3.09e-27	7.65e-17	9.88e-13
FAM160A1	ENSG00000164142.15	chr4	q31.3	NonSpecific	3	-0.416374	0.677136	-0.416374	0.677136	-0.416374	0.677136	0.677136	1	NA	NA	NA	NA	NA	NA	NA	NA
ARFIP1	ENSG00000164144.15	chr4	q31.3	CellTypeSpecific	29	0.272182	0.785482	-1.19448	0.232292	1.14787	0.251021	0.411186	1	1	4.83e-25	4.52e-12	6.12e-13	2.35e-18	4.63e-30	1.27e-15	1.19e-14
ENPP6	ENSG00000164303.10	chr4	q35.1	NonSpecific	1	-0.167464	0.867005	-0.167464	0.867005	-0.167464	0.867005	0.867005	1	NA	NA	NA	NA	NA	NA	NA	NA
CASP3	ENSG00000164305.18	chr4	q35.1	CellTypeSpecific	4	0.274988	0.783326	0.274988	0.783326	1.46599	0.142652	0.541121	1	1	3.9e-22	1.1e-22	1.48e-09	2.04e-24	6.95e-24	3.8e-22	9.73e-17
PRIMPOL	ENSG00000164306.10	chr4	q35.1	CellTypeSpecific	12	-0.295151	0.767879	0.347711	0.728057	-0.0170607	0.986388	0.96252	1	1	6.3e-19	1.01e-17	6.93e-30	1.41e-16	1.69e-41	3.69e-38	2.28e-30
CFAP97	ENSG00000164323.12	chr4	q35.1	CellTypeSpecific	44	-1.06665	0.286131	1.2659	0.20555	-1.33808	0.180871	0.217341	1	1	5.22e-17	1.27e-14	2.62e-13	3.05e-14	4.15e-23	1.21e-18	1.01e-11
TLR3	ENSG00000164342.12	chr4	q35.1	CellTypeSpecific	5	0.14106	0.887823	-1.48887	0.136521	0.310087	0.756495	0.653798	1	1	5.96e-28	5.65e-08	1.09e-20	8.27e-17	9.71e-40	9.4e-19	2.36e-19
KLKB1	ENSG00000164344.15	chr4	q35.2	NonSpecific	14	0.723944	0.4691	0.723944	0.4691	0.723944	0.4691	0.4691	1	NA	NA	NA	NA	NA	NA	NA	NA
THAP9	ENSG00000168152.12	chr4	q21.22	CellTypeSpecific	6	-1.53302	0.12527	-1.53302	0.12527	1.61113	0.107152	0.118616	1	1	4.2e-15	2.09e-14	8.59e-13	1.27e-12	6.48e-21	4.29e-18	5.35e-10
ZCCHC4	ENSG00000168228.14	chr4	p15.2	CellTypeSpecific	2	0.22459	0.822298	0.440592	0.659508	0.294107	0.768676	0.76388	1	1	3.35e-22	1.92e-17	1.67e-19	1.48e-19	5.18e-33	3.02e-26	2.47e-20
NSG1	ENSG00000168824.14	chr4	p16.3	CellTypeSpecific	3	0.227064	0.820374	0.284811	0.775789	0.254871	0.798823	0.799749	1	1	2.74e-21	5.16e-20	8.01e-20	9.82e-21	2.35e-32	8.68e-29	2.03e-21
ZBTB49	ENSG00000168826.15	chr4	p16.3	CellTypeSpecific	3	-0.462234	0.643914	-0.462234	0.643914	1.77503	0.0758932	0.242588	1	1	1.72e-20	9.76e-21	6.84e-09	6.12e-22	6.82e-22	6.66e-20	2.78e-14
TMEM129	ENSG00000168936.10	chr4	p16.3	CellTypeSpecific	19	0.00639036	0.994901	-0.262615	0.792848	0.290217	0.771651	0.985293	1	1	3.94e-33	1.03e-16	3.23e-17	5.51e-31	1.59e-42	6.66e-23	5.07e-30
CPLX1	ENSG00000168993.14	chr4	p16.3	CellTypeSpecific	10	-0.315152	0.752646	-0.404576	0.685789	-1.75294	0.0796126	0.29603	1	1	2.25e-22	7.13e-21	1.46e-08	2.06e-23	2.9e-23	1.24e-19	3.64e-15
SLC49A3	ENSG00000169026.12	chr4	p16.3	NonSpecific	3	-0.70627	0.48002	-0.70627	0.48002	-0.70627	0.48002	0.48002	1	NA	NA	NA	NA	NA	NA	NA	NA
PGM2	ENSG00000169299.13	chr4	p14	CellTypeSpecific	19	1.07458	0.282561	0.193862	0.846284	-0.250287	0.802365	0.720611	1	1	7.29e-12	7.92e-26	2.59e-21	1.98e-18	3.09e-25	7.56e-36	3.56e-21
RNF150	ENSG00000170153.10	chr4	q31.21	NonSpecific	1	0.130682	0.896027	0.130682	0.896027	0.130682	0.896027	0.896027	1	NA	NA	NA	NA	NA	NA	NA	NA
DCLK2	ENSG00000170390.15	chr4	q31.23	CellTypeSpecific	4	1.20726	0.227333	1.20726	0.227333	1.87188	0.0612235	0.121972	1	1	1.66e-16	4.85e-16	1.03e-10	3.17e-15	3.45e-20	1.39e-17	2.11e-10
NFXL1	ENSG00000170448.11	chr4	p12	CellTypeSpecific	32	-0.079738	0.936446	-1.60339	0.108849	1.65543	0.0978367	0.39586	1	1	9.07e-33	1.27e-08	5.56e-10	3.19e-22	1.25e-34	1.56e-09	1.12e-15
HSD17B13	ENSG00000170509.11	chr4	q22.1	CellTypeSpecific	20	0.0583557	0.953465	1.82323	0.0682682	-0.729898	0.465453	0.6938	1	0.999994	7.36e-33	6.13e-06	8.43e-16	4.5e-20	2.67e-40	2.33e-12	8.44e-19
NUDT6	ENSG00000170917.13	chr4	q28.1	CellTypeSpecific	21	0.161863	0.871413	-0.109651	0.912687	-0.79689	0.425515	0.844735	1	1	1.1e-22	3.88e-25	1.1e-12	5.67e-27	4.99e-27	1.86e-27	1.3e-21
OPRPN	ENSG00000171199.10	chr4	q13.3	CellTypeSpecific	17	-0.281187	0.778567	0.950049	0.342087	-0.541621	0.58808	0.596703	1	1	2.72e-23	4.94e-13	2.49e-17	2.44e-17	2.39e-32	1.83e-20	3.66e-17
UGT2B7	ENSG00000171234.13	chr4	q13.2	CellTypeSpecific	18	0.636346	0.524551	0.72534	0.468244	-1.02158	0.306981	0.425388	1	1	1.25e-18	2.68e-17	8.64e-14	1.88e-17	7.55e-25	2.35e-21	1.31e-14
PPID	ENSG00000171497.4	chr4	q32.1	CellTypeSpecific	8	0.933444	0.350591	0.933444	0.350591	2.44675	0.0144149	0.0411418	1	1	3.05e-18	4.6e-18	1.67e-07	1.76e-18	1.13e-18	2.45e-16	2.39e-10
ETFDH	ENSG00000171503.11	chr4	q32.1	CellTypeSpecific	24	0.223039	0.823505	-0.29159	0.7706	-0.150625	0.880271	0.83567	1	1	4.45e-21	1.83e-19	7.15e-22	5.56e-20	1.74e-34	1.21e-30	2.32e-23
SYNPO2	ENSG00000172403.10	chr4	q26	CellTypeSpecific	7	-1.44214	0.149262	0.321957	0.747485	0.43001	0.667188	0.45676	1	1	9.26e-11	2.9e-24	2.22e-19	1.49e-16	1.4e-22	5.81e-33	2.33e-18
ADH6	ENSG00000172955.17	chr4	q23	CellTypeSpecific	2	1.4086	0.158953	1.4086	0.158953	1.4086	0.158953	0.158953	1	1	2.65e-15	1.2e-14	1.52e-13	6.46e-13	8.75e-22	5.47e-19	7.38e-11
NDNF	ENSG00000173376.13	chr4	q27	CellTypeSpecific	14	-0.087305	0.930429	0.645575	0.518555	-0.72833	0.466411	0.811343	1	1	2.34e-28	1.37e-14	2.56e-14	1.35e-22	4.24e-34	6.24e-19	4.96e-19
SULT1B1	ENSG00000173597.8	chr4	q13.3	CellTypeSpecific	16	-0.399319	0.689658	-0.399729	0.689356	-0.399524	0.689507	0.689507	1	1	3.18e-19	2.71e-19	2.79e-18	6.45e-19	2.94e-29	5.55e-27	5.01e-19
TLR6	ENSG00000174130.12	chr4	p14	CellTypeSpecific	38	-1.39193	0.163945	-1.69719	0.0896611	0.165567	0.868498	0.253148	1	1	3.25e-14	8.57e-11	4.72e-26	3.92e-08	1.12e-32	3.74e-27	1.43e-17
FAM53A	ENSG00000174137.12	chr4	p16.3	CellTypeSpecific	4	-0.340964	0.733131	0.186467	0.852079	-0.0519605	0.95856	0.911668	1	1	1.02e-17	3.83e-22	1.07e-25	2.83e-19	1.06e-35	1.57e-37	1.28e-27
LARP7	ENSG00000174720.15	chr4	q25	CellTypeSpecific	7	-1.11319	0.265625	-1.11319	0.265625	-0.128356	0.897868	0.620776	1	1	2.11e-14	1.19e-13	1.06e-25	1.41e-10	1.54e-32	1.44e-29	1.36e-19
FAM241A	ENSG00000174749.5	chr4	q25	CellTypeSpecific	2	0.506688	0.612374	0.507642	0.611704	0.543188	0.587	0.603836	1	1	1.41e-18	1.62e-18	4.73e-17	5.3e-18	1.18e-27	2.74e-25	1.83e-17
SRP72	ENSG00000174780.15	chr4	q12	CellTypeSpecific	10	-0.00279139	0.997773	-0.265262	0.790808	0.379729	0.704146	0.993413	1	1	1.36e-35	3.03e-16	1.46e-15	1.24e-33	9.33e-44	6.12e-21	1.34e-31
BTC	ENSG00000174808.11	chr4	q13.3	CellTypeSpecific	3	-0.202089	0.839847	-0.202089	0.839847	-0.208595	0.834764	0.838185	1	1	3.2e-21	1.13e-21	2.87e-20	8.02e-22	9.02e-33	8.49e-31	6.77e-23
NAP1L5	ENSG00000177432.6	chr4	q22.1	CellTypeSpecific	36	0.170874	0.864323	0.329512	0.741769	2.03057	0.0422989	0.192897	1	0.999999	1.48e-25	1.43e-21	1e-06	1.99e-26	2.17e-24	1.93e-18	4.53e-16
ZNF518B	ENSG00000178163.7	chr4	p16.1	CellTypeSpecific	20	-0.557598	0.577119	-1.00551	0.31465	0.144645	0.884991	0.703803	1	1	1.17e-18	8.21e-13	3.13e-24	3.23e-13	6.53e-35	4e-27	3.22e-20
RNF212	ENSG00000178222.12	chr4	p16.3	CellTypeSpecific	18	-1.5347	0.124858	1.33318	0.182471	1.67479	0.0939754	0.124816	1	1	1.05e-14	9.02e-16	3.2e-12	1.84e-13	5.84e-20	7.87e-19	3.2e-10
GAK	ENSG00000178950.16	chr4	p16.3	CellTypeSpecific	8	0.420586	0.674058	-0.151375	0.87968	0.171093	0.86415	0.836718	1	1	5.92e-17	3.67e-24	2.01e-21	6.82e-21	3.7e-30	1.3e-34	8.62e-24
MRFAP1	ENSG00000179010.14	chr4	p16.1	CellTypeSpecific	4	-0.00394307	0.996854	0.155908	0.876105	-0.741788	0.458216	0.990774	1	1	1.49e-34	5.58e-20	1.21e-11	8e-36	5.79e-39	5.42e-21	2.88e-30
NSUN7	ENSG00000179299.16	chr4	p14	NonSpecific	8	-0.147234	0.882948	-0.147234	0.882948	-0.147234	0.882948	0.882948	1	NA	NA	NA	NA	NA	NA	NA	NA
ELMOD2	ENSG00000179387.9	chr4	q31.1	CellTypeSpecific	7	-0.446572	0.655184	0.225915	0.821268	-0.417288	0.676468	0.735539	1	1	9.24e-18	4.88e-23	1.17e-17	1.03e-20	2.99e-27	8.69e-30	5.82e-20
RRH	ENSG00000180245.4	chr4	q25	NonSpecific	8	0.613531	0.539525	0.613531	0.539525	0.613531	0.539525	0.539525	1	NA	NA	NA	NA	NA	NA	NA	NA
DDX60L	ENSG00000181381.13	chr4	q32.3	CellTypeSpecific	19	0.457475	0.64733	-0.740896	0.458756	0.884196	0.37659	0.495791	1	1	1.83e-20	2.92e-16	1.94e-14	6.08e-18	4.16e-27	6.62e-21	1.86e-15
UNC5C	ENSG00000182168.14	chr4	q22.3	CellTypeSpecific	12	-0.643317	0.520018	0.203828	0.838488	-0.0146234	0.988333	0.967335	1	1	7.2e-14	2.16e-22	1.13e-30	1.78e-16	1.28e-37	2.03e-43	3e-31
RWDD4	ENSG00000182552.14	chr4	q35.1	CellTypeSpecific	15	-0.327762	0.743092	0.756043	0.449623	0.813799	0.41576	0.555342	1	1	2.74e-22	2.05e-15	1.06e-14	1.31e-18	5.41e-29	2.71e-20	3.72e-16
ZNF721	ENSG00000182903.15	chr4	p16.3	NonSpecific	5	-0.570201	0.568541	-0.570201	0.568541	-0.570201	0.568541	0.568541	1	NA	NA	NA	NA	NA	NA	NA	NA
LRIT3	ENSG00000183423.11	chr4	q25	CellTypeSpecific	10	-0.748872	0.453934	-0.0653511	0.947894	-0.248403	0.803823	0.876195	1	1	5.35e-13	1.48e-28	4.27e-20	7.23e-23	5.86e-25	5.98e-38	8.59e-25
KCTD8	ENSG00000183783.6	chr4	p13	NonSpecific	1	0.261905	0.793395	0.261905	0.793395	0.261905	0.793395	0.793395	1	NA	NA	NA	NA	NA	NA	NA	NA
PCGF3	ENSG00000185619.18	chr4	p16.3	CellTypeSpecific	18	-2.12562	0.0335352	0.520929	0.602416	1.14553	0.251988	0.0918117	1	1	3.95e-09	5.18e-24	1.4e-14	1.83e-15	1.01e-16	9.92e-29	7.39e-14
KCNIP4	ENSG00000185774.14	chr4	p15.2	NonSpecific	2	1.71672	0.0860307	1.71672	0.0860307	1.71672	0.0860307	0.0860307	1	NA	NA	NA	NA	NA	NA	NA	NA
ZNF732	ENSG00000186777.11	chr4	p16.3	CellTypeSpecific	8	-0.60404	0.545817	0.298139	0.765597	0.00784005	0.993745	0.981701	1	1	1.5e-14	9.55e-20	5.77e-33	7.87e-15	8.85e-41	1.64e-43	1.58e-32
QRFPR	ENSG00000186867.10	chr4	q27	NonSpecific	2	-0.885246	0.376024	-0.885246	0.376024	-0.885246	0.376024	0.376024	1	NA	NA	NA	NA	NA	NA	NA	NA
ADH1A	ENSG00000187758.7	chr4	q23	CellTypeSpecific	4	0.37246	0.70955	-0.358675	0.719838	-0.0758922	0.939505	0.867712	1	1	2.11e-18	1.13e-18	6.25e-25	2.77e-17	1.74e-35	1.91e-33	7.08e-25
BEND4	ENSG00000188848.15	chr4	p13	CellTypeSpecific	15	0.479781	0.631383	0.479781	0.631383	-0.957697	0.338216	0.533693	1	1	2.19e-19	1.83e-19	1.75e-13	1.22e-19	3.91e-25	6.06e-23	4.73e-16
FAM47E	ENSG00000189157.13	chr4	q21.1	CellTypeSpecific	6	0.451684	0.651496	-0.938205	0.348139	-0.186444	0.852096	0.686691	1	1	7.69e-20	4.34e-13	5.3e-23	2.15e-14	1.31e-34	5.67e-26	1.04e-19
SPOCK3	ENSG00000196104.10	chr4	q32.3	CellTypeSpecific	31	-0.830669	0.406161	-0.46681	0.640636	0.321703	0.747678	0.616969	1	1	5.18e-15	9.26e-20	2.06e-20	4.14e-16	1.84e-27	1.47e-29	1.31e-18
AFAP1	ENSG00000196526.10	chr4	p16.1	CellTypeSpecific	11	-1.65533	0.0978576	-0.0935698	0.925451	0.412579	0.679915	0.662173	1	1	3.44e-08	1.57e-30	5.46e-19	1.77e-20	1.16e-19	7.06e-39	5.61e-22
GYPE	ENSG00000197465.13	chr4	q31.21	NonSpecific	21	-0.233027	0.81574	-0.233027	0.81574	-0.233027	0.81574	0.81574	1	NA	NA	NA	NA	NA	NA	NA	NA
FAM114A1	ENSG00000197712.11	chr4	p14	CellTypeSpecific	14	0.731148	0.464689	-2.07892	0.0376243	1.31049	0.190031	0.0927445	1	1	1.83e-21	6.83e-09	5.33e-14	4.5e-13	4.54e-28	7.58e-14	2.67e-11
ADH5	ENSG00000197894.10	chr4	q23	CellTypeSpecific	5	0.131458	0.895413	-0.259831	0.794994	-0.0546742	0.956398	0.918906	1	1	6.27e-23	9.09e-19	4.14e-25	1.87e-20	7.19e-40	1.02e-33	6.65e-28
ADH4	ENSG00000198099.8	chr4	q23	CellTypeSpecific	11	-0.0357212	0.971505	-0.165126	0.868845	-0.102655	0.918237	0.945146	1	1	4.94e-27	5.16e-20	8.08e-22	2.83e-26	1.02e-40	3.85e-31	6.18e-30
HSD17B11	ENSG00000198189.10	chr4	q22.1	CellTypeSpecific	3	-0.135508	0.89221	-0.168288	0.866357	1.52698	0.126765	0.733416	1	1	4.27e-25	1.71e-24	1.92e-08	5.38e-28	1.98e-25	1.19e-22	1.03e-18
TMA16	ENSG00000198498.9	chr4	q32.2	CellTypeSpecific	1	0.310734	0.756002	0.310734	0.756002	-0.310734	0.756002	0.756002	1	1	5.88e-20	3.57e-20	3.8e-19	5.45e-20	1.32e-30	1.96e-28	2.02e-20
CNGA1	ENSG00000198515.13	chr4	p12	CellTypeSpecific	13	-1.95335	0.0507787	-1.95335	0.0507787	-1.92722	0.0539528	0.0517948	1	1	3.5e-14	2.54e-13	2.88e-12	5.2e-11	1.28e-19	1.14e-16	3.42e-08
C4orf47	ENSG00000205129.8	chr4	q35.1	NonSpecific	2	-1.44383	0.148788	-1.44383	0.148788	-1.44383	0.148788	0.148788	1	NA	NA	NA	NA	NA	NA	NA	NA
C4orf46	ENSG00000205208.4	chr4	q32.1	CellTypeSpecific	3	0.210365	0.833383	0.210365	0.833383	-0.391901	0.695132	0.801444	1	1	1.52e-21	4.87e-22	2.64e-17	1.34e-22	2.87e-30	2.33e-28	5.28e-21
AC020741.1	ENSG00000205682.2	chr4	q13.1	NonSpecific	2	1.63322	0.102423	1.63322	0.102423	1.63322	0.102423	0.102423	1	NA	NA	NA	NA	NA	NA	NA	NA
AC105345.1	ENSG00000205959.3	chr4	p16.1	CellTypeSpecific	11	-0.780728	0.434962	0.0432181	0.965528	0.766023	0.443663	0.895546	1	1	2.88e-13	5.11e-31	8.7e-14	5.04e-26	1.87e-19	6.3e-35	5.32e-23
MYL5	ENSG00000215375.6	chr4	p16.3	CellTypeSpecific	8	0.230082	0.818028	-0.0668807	0.946677	0.0867767	0.930849	0.92201	1	1	1e-18	1.62e-25	5.99e-23	2.6e-24	1.57e-33	2.03e-38	9.79e-30
RPL34-AS1	ENSG00000234492.4	chr4	q25	CellTypeSpecific	14	-0.768534	0.44217	-1.68465	0.0920561	-0.444421	0.656738	0.249573	1	1	4.46e-19	6.99e-10	1.63e-20	1.54e-11	9.83e-32	9.86e-21	3.37e-15
FAM200B	ENSG00000237765.6	chr4	p15.32	CellTypeSpecific	26	2.62623	0.00863372	1.02967	0.303167	-0.899392	0.368444	0.0250717	0.965205	1	4.05e-08	1.36e-19	1.15e-17	8.23e-11	9.37e-19	1.15e-27	1.61e-12
LINC02447	ENSG00000245468.3	chr4	p16.1	CellTypeSpecific	6	-0.0888573	0.929195	-0.0888573	0.929195	0.741611	0.458323	0.894423	1	1	4.5e-25	5.4e-25	1.23e-12	4.76e-29	3.9e-29	2.39e-27	1.71e-23
LINC02273	ENSG00000245954.6	chr4	q31.3	CellTypeSpecific	18	-0.712631	0.476074	1.14176	0.253553	-0.177308	0.859267	0.608039	1	1	1.23e-17	1.85e-12	5.28e-24	3.24e-12	1.13e-33	1.69e-26	5.9e-19
AC107067.1	ENSG00000246375.2	chr4	q22.1	NonSpecific	7	1.44092	0.149606	1.44092	0.149606	1.44092	0.149606	0.149606	1	NA	NA	NA	NA	NA	NA	NA	NA
CPEB2-DT	ENSG00000247624.6	chr4	p15.32	NonSpecific	1	0.25974	0.795064	0.25974	0.795064	0.25974	0.795064	0.795064	1	NA	NA	NA	NA	NA	NA	NA	NA
ADH1C	ENSG00000248144.5	chr4	q23	NonSpecific	5	1.02315	0.306239	1.02315	0.306239	1.02315	0.306239	0.306239	1	NA	NA	NA	NA	NA	NA	NA	NA
LINC02268	ENSG00000248174.5	chr4	q34.1	CellTypeSpecific	5	0.586647	0.557441	-0.414604	0.678432	0.0755096	0.939809	0.853163	1	1	4.04e-16	1.06e-18	1.68e-25	1.15e-15	5.37e-34	3.97e-34	3.89e-24
LINC02469	ENSG00000248408.1	chr4	q21.21	NonSpecific	1	1.07065	0.284326	1.07065	0.284326	1.07065	0.284326	0.284326	1	NA	NA	NA	NA	NA	NA	NA	NA
LINC02437	ENSG00000248517.1	chr4	q35.1	NonSpecific	7	1.19617	0.231631	1.19617	0.231631	1.19617	0.231631	0.231631	1	NA	NA	NA	NA	NA	NA	NA	NA
LINC01085	ENSG00000248698.5	chr4	p15.33	NonSpecific	2	0.108108	0.91391	0.108108	0.91391	0.108108	0.91391	0.91391	1	NA	NA	NA	NA	NA	NA	NA	NA
SMIM31	ENSG00000248771.5	chr4	q32.3	CellTypeSpecific	17	-0.5861	0.557809	-0.5861	0.557809	-0.360819	0.718235	0.619767	1	1	1.13e-17	1.78e-17	1.26e-19	2.31e-16	3.34e-29	1.09e-26	3.78e-18
TMEM150C	ENSG00000249242.7	chr4	q21.22	CellTypeSpecific	5	0.18045	0.8568	-0.690213	0.49006	0.246478	0.805312	0.772873	1	1	3.86e-24	4.84e-14	9.27e-21	2.14e-18	5.21e-36	2.7e-24	1.99e-20
LINC01060	ENSG00000249378.5	chr4	q35.2	CellTypeSpecific	11	-0.845176	0.398012	0.121849	0.903018	-0.455355	0.648854	0.767675	1	1	2.55e-13	2.15e-27	1.8e-17	1.62e-21	5.41e-23	4.1e-34	4.19e-21
LINC01091	ENSG00000249464.5	chr4	q28.1	CellTypeSpecific	6	0.541947	0.587855	0.541947	0.587855	0.641508	0.521193	0.566207	1	1	1.81e-18	2.13e-18	3.19e-16	6.48e-18	7.94e-27	1.8e-24	8.62e-17
AC079921.2	ENSG00000249685.1	chr4	p14	CellTypeSpecific	43	-0.448842	0.653545	-0.448749	0.653612	-0.454904	0.649178	0.652119	1	1	6.93e-19	6.67e-19	8.46e-18	1.95e-18	1.46e-28	2.99e-26	2.5e-18
AC104806.2	ENSG00000250075.5	chr4	q13.2	NonSpecific	11	-0.718244	0.472607	-0.718244	0.472607	-0.718244	0.472607	0.472607	1	NA	NA	NA	NA	NA	NA	NA	NA
ZNF718	ENSG00000250312.6	chr4	p16.3	CellTypeSpecific	12	-0.413858	0.678978	0.157974	0.874477	0.628268	0.529829	0.756605	1	1	4.52e-18	3.66e-25	4.83e-15	6.12e-23	4.18e-25	1.82e-29	6.67e-20
SMIM20	ENSG00000250317.8	chr4	p15.2	CellTypeSpecific	4	-0.0199035	0.98412	0.0287385	0.977073	0.00590757	0.995286	0.990587	1	1	8.29e-26	1.23e-24	5.51e-31	4.67e-32	4.7e-50	3.99e-47	1.79e-48
LINC00989	ENSG00000250334.5	chr4	q21.21	CellTypeSpecific	26	-0.671728	0.501757	1.16162	0.24539	-0.56975	0.568847	0.416637	1	1	6.93e-19	4.34e-13	3.48e-18	4.68e-14	2.93e-29	1.6e-21	2.41e-15
LINC02515	ENSG00000250620.1	chr4	q35.2	NonSpecific	13	-1.07278	0.283369	-1.07278	0.283369	-1.07278	0.283369	0.283369	1	NA	NA	NA	NA	NA	NA	NA	NA
AC097652.1	ENSG00000250658.1	chr4	q35.2	CellTypeSpecific	8	-0.883576	0.376925	-0.883576	0.376925	-1.61751	0.105769	0.216352	1	1	1.21e-17	2.17e-17	4.79e-11	4.24e-17	1.81e-21	4.94e-19	3.47e-12
REELD1	ENSG00000250673.2	chr4	q31.22	CellTypeSpecific	20	0.808874	0.418588	0.808874	0.418588	1.09612	0.273028	0.362079	1	1	1.92e-17	3.6e-17	1.01e-13	1.7e-16	9.68e-24	2.95e-21	7.91e-14
AC108865.1	ENSG00000250829.2	chr4	q35.2	CellTypeSpecific	1	0.417143	0.676574	0.417143	0.676574	0.417143	0.676574	0.676574	1	1	4.31e-19	3.8e-19	3.95e-18	9.91e-19	5.09e-29	9.83e-27	8.79e-19
AC108474.1	ENSG00000250971.1	chr4	q35.2	CellTypeSpecific	49	0.731926	0.464214	0.966151	0.333969	-0.719894	0.47159	0.419322	1	1	4.77e-18	5.15e-15	1.38e-16	4.92e-15	5.64e-27	7.38e-22	6.94e-15
AC108062.1	ENSG00000251432.6	chr4	q28.2	CellTypeSpecific	10	-0.456867	0.647767	2.32736	0.0199462	-0.0853377	0.931993	0.0860352	1	0.999832	8.85e-23	0.000167896	1.36e-27	1.18e-09	1.44e-42	6.56e-23	6.36e-21
LINC02482	ENSG00000251580.1	chr4	p16.1	CellTypeSpecific	10	0.680903	0.495933	1.44963	0.147161	-0.695518	0.486731	0.308384	1	1	1.05e-19	2.02e-11	2.09e-17	1.9e-13	2.12e-29	2.66e-19	2.78e-14
AC139713.2	ENSG00000251600.5	chr4	q31.21	CellTypeSpecific	50	-0.00218919	0.998253	-0.405217	0.685318	-0.167352	0.867093	0.994843	1	1	2.31e-36	5.16e-13	1.44e-19	9.61e-32	1.19e-48	5.17e-22	3.95e-34
AC104825.1	ENSG00000251615.3	chr4	p16.1	CellTypeSpecific	11	0.5762	0.56448	-0.596144	0.551079	-0.392857	0.694425	0.608805	1	1	7.15e-18	2.14e-17	3.63e-19	1.75e-16	5.63e-29	3.3e-26	6.73e-18
AP001816.1	ENSG00000254531.1	chr4	q24	CellTypeSpecific	19	0.757061	0.449013	-1.27299	0.20302	0.451278	0.651789	0.398137	1	1	3.32e-18	2.22e-12	7.81e-20	7.07e-13	3.5e-30	2.13e-22	1.05e-15
CTSO	ENSG00000256043.2	chr4	q32.1	CellTypeSpecific	7	-0.21088	0.832981	-0.146024	0.883902	-2.31761	0.0204703	0.0834363	1	0.999956	1.34e-23	1.14e-26	4.37e-05	2.44e-29	6.32e-21	9.85e-22	2.62e-17
LINC02562	ENSG00000260265.1	chr4	q13.3	NonSpecific	10	0.998952	0.317818	0.998952	0.317818	0.998952	0.317818	0.317818	1	NA	NA	NA	NA	NA	NA	NA	NA
SNHG8	ENSG00000269893.6	chr4	q26	CellTypeSpecific	25	0.358775	0.719763	-0.745326	0.456074	-1.07295	0.283294	0.486973	1	1	4.19e-22	4.79e-16	5.95e-13	3.95e-19	3.11e-27	2.63e-19	3.11e-15
AC069307.1	ENSG00000269949.1	chr4	q12	NonSpecific	5	-0.00174778	0.998605	-0.00174778	0.998605	-0.00174778	0.998605	0.998605	1	NA	NA	NA	NA	NA	NA	NA	NA
AC016773.1	ENSG00000270195.1	chr4	p16.3	CellTypeSpecific	8	0.449221	0.653272	-0.364226	0.71569	0.0407777	0.967473	0.915827	1	1	3.91e-17	1.29e-18	2.89e-27	3.56e-16	6.38e-37	4.67e-36	8.35e-27
LINC02427	ENSG00000271538.5	chr4	q35.1	NonSpecific	4	0.909922	0.362864	0.909922	0.362864	0.909922	0.362864	0.362864	1	NA	NA	NA	NA	NA	NA	NA	NA
AC099343.3	ENSG00000271646.1	chr4	q35.1	NonSpecific	2	-0.339366	0.734334	-0.339366	0.734334	-0.339366	0.734334	0.734334	1	NA	NA	NA	NA	NA	NA	NA	NA
AF250324.1	ENSG00000272566.1	chr4	q35.2	NonSpecific	1	0.192308	0.847501	0.192308	0.847501	0.192308	0.847501	0.847501	1	NA	NA	NA	NA	NA	NA	NA	NA
AC019131.2	ENSG00000272777.1	chr4	q23	CellTypeSpecific	19	0.645803	0.518407	0.645803	0.518407	0.617491	0.536911	0.524595	1	1	9.8e-18	1.55e-17	7.79e-17	1.09e-16	8.91e-27	2.63e-24	2.48e-16
AC147067.2	ENSG00000272783.1	chr4	p16.3	NonSpecific	4	-0.802999	0.421976	-0.802999	0.421976	-0.802999	0.421976	0.421976	1	NA	NA	NA	NA	NA	NA	NA	NA
AC019193.2	ENSG00000272784.1	chr4	q35.1	NonSpecific	1	1.36866	0.171104	1.36866	0.171104	1.36866	0.171104	0.171104	1	NA	NA	NA	NA	NA	NA	NA	NA
AC069200.1	ENSG00000273257.1	chr4	q12	NonSpecific	2	1.6648	0.0959518	1.6648	0.0959518	1.6648	0.0959518	0.0959518	1	NA	NA	NA	NA	NA	NA	NA	NA
AC093788.1	ENSG00000273449.1	chr4	q32.2	CellTypeSpecific	25	1.0885	0.276374	-0.0260219	0.97924	-0.432305	0.66552	0.937317	1	1	3.38e-10	6.72e-33	2.86e-17	1.38e-25	8.96e-20	3.04e-40	6.62e-26
RNF14	ENSG00000013561.17	chr5	q31.3	CellTypeSpecific	2	0.0601056	0.952072	0.0276913	0.977908	0.12963	0.896859	0.960341	1	1	1.22e-23	3.97e-27	3.49e-20	2.12e-31	2.64e-35	1.75e-37	6.67e-34
MATR3	ENSG00000015479.18	chr5	q31.2	CellTypeSpecific	3	-0.140092	0.888588	-0.00969246	0.992267	0.180987	0.856377	0.97925	1	1	1.05e-19	9.8e-32	6.82e-19	7.87e-33	8.64e-30	4.48e-41	4.99e-34
NSUN2	ENSG00000037474.14	chr5	p15.31	CellTypeSpecific	9	-1.03188	0.30213	0.187049	0.851622	0.822863	0.410586	0.60076	1	1	4.77e-13	3.73e-27	1.41e-14	7.33e-21	3.41e-20	4.12e-31	4.71e-18
MFAP3	ENSG00000037749.11	chr5	q33.2	CellTypeSpecific	26	0.0774129	0.938295	1.43466	0.151383	-0.671836	0.501688	0.758135	1	1	4.95e-31	2.59e-08	6.13e-16	4.4e-20	2.03e-38	1.05e-14	1.37e-18
MAT2B	ENSG00000038274.16	chr5	q34	CellTypeSpecific	3	-0.35567	0.722088	-0.35567	0.722088	-0.805477	0.420544	0.640879	1	1	2.52e-20	1.41e-20	4.82e-14	4.71e-21	2.1e-26	2.37e-24	1.57e-17
DNAH5	ENSG00000039139.9	chr5	p15.2	CellTypeSpecific	7	0.564221	0.572604	-0.414696	0.678364	-0.0093732	0.992521	0.978039	1	1	1.58e-15	1.2e-17	1.5e-32	5.57e-14	2.98e-41	4.35e-41	2.91e-31
SPDL1	ENSG00000040275.16	chr5	q35.1	CellTypeSpecific	17	-0.305926	0.759661	-0.333066	0.739084	0.499318	0.617556	0.713697	1	1	1.55e-20	3.66e-20	1.16e-16	1.28e-20	6.32e-29	3.01e-26	4.25e-19
JADE2	ENSG00000043143.20	chr5	q31.1	CellTypeSpecific	22	-0.641673	0.521086	1.13502	0.256367	-0.978733	0.327712	0.352792	1	1	1.13e-19	8.43e-14	1.03e-14	1.74e-15	8.41e-27	5.12e-19	8.71e-14
CTNNA1	ENSG00000044115.20	chr5	q31.2	CellTypeSpecific	4	-0.700623	0.483538	0.831596	0.405637	-0.645306	0.518729	0.468452	1	1	7.7e-18	6.14e-16	5.49e-17	1.51e-15	4.28e-27	4.89e-23	1.4e-15
YTHDC2	ENSG00000047188.15	chr5	q22.2	CellTypeSpecific	5	-0.0393484	0.968613	0.0194715	0.984465	-0.0101035	0.991939	0.986378	1	1	1.61e-23	8.41e-27	3.45e-29	1.13e-31	1.57e-45	1.89e-47	8.21e-46
MAPK9	ENSG00000050748.17	chr5	q35.3	CellTypeSpecific	14	0.873132	0.382591	-0.615082	0.5385	-0.0204485	0.983686	0.950736	1	1	6.95e-14	1.8e-16	9.57e-31	4.96e-12	1.01e-37	5.47e-38	2.63e-27
THOC3	ENSG00000051596.9	chr5	q35.2	CellTypeSpecific	1	-0.539249	0.589715	0.539249	0.589715	-0.539249	0.589715	0.589715	1	1	2.52e-18	3.1e-18	3.2e-17	1.34e-17	1.34e-27	3.28e-25	2.72e-17
FSTL4	ENSG00000053108.16	chr5	q31.1	NonSpecific	5	0.854711	0.392711	0.854711	0.392711	0.854711	0.392711	0.392711	1	NA	NA	NA	NA	NA	NA	NA	NA
RIOK2	ENSG00000058729.10	chr5	q15	CellTypeSpecific	10	0.208069	0.835175	-1.04055	0.298086	0.272613	0.785151	0.706124	1	1	1.37e-24	2.54e-11	5.86e-21	9.61e-17	8.86e-37	4.35e-22	2.09e-19
PRDM6	ENSG00000061455.10	chr5	q23.2	CellTypeSpecific	12	-1.85654	0.0633766	0.891834	0.372482	-0.383828	0.701106	0.182455	1	1	1.97e-10	4.45e-18	1.05e-21	2.95e-11	1.22e-24	1.14e-29	5.15e-16
SLC12A2	ENSG00000064651.13	chr5	q23.3	CellTypeSpecific	12	0.53971	0.589397	-0.335225	0.737456	-0.312985	0.754292	0.704149	1	1	4.64e-17	8.49e-21	1.05e-19	2.17e-18	1.46e-28	1.14e-29	1e-19
SNX24	ENSG00000064652.10	chr5	q23.2	CellTypeSpecific	13	0.584985	0.558558	0.584985	0.558558	-0.0379912	0.969695	0.914087	1	1	1.79e-16	4.18e-16	3.45e-28	8.64e-14	2.45e-37	9.21e-35	8.7e-26
SLC9A3	ENSG00000066230.10	chr5	p15.33	CellTypeSpecific	17	-0.565768	0.571552	-1.20537	0.22806	1.81919	0.0688821	0.15972	1	1	1.33e-21	4.52e-14	4.92e-10	1.26e-17	3.01e-24	6.38e-15	9.36e-12
KIF2A	ENSG00000068796.16	chr5	q12.1	CellTypeSpecific	15	-1.78501	0.0742599	-1.99547	0.0459918	-0.660518	0.508922	0.0843621	1	1	1.04e-13	3.74e-11	5.68e-20	2.53e-08	2.11e-26	9.65e-22	2.69e-12
NDST1	ENSG00000070614.14	chr5	q33.1	CellTypeSpecific	7	-0.272974	0.784873	-0.272974	0.784873	-0.368184	0.712736	0.764372	1	1	1.47e-20	7.07e-21	4.83e-18	5.14e-21	4.04e-30	4.72e-28	2.24e-20
AFF4	ENSG00000072364.12	chr5	q31.1	CellTypeSpecific	17	-0.178429	0.858386	-0.0847191	0.932485	-0.806816	0.419773	0.862055	1	1	6.38e-22	3.6e-26	1.6e-12	1.21e-27	3.75e-26	1.75e-28	2.48e-22
STK10	ENSG00000072786.12	chr5	q35.1	CellTypeSpecific	17	-0.736635	0.461345	-1.46809	0.142079	1.56627	0.117285	0.177759	1	1	2.7e-20	1.29e-12	6.99e-12	2.54e-15	7.38e-25	2.32e-15	2.06e-11
FBXW11	ENSG00000072803.17	chr5	q35.1	CellTypeSpecific	10	-0.0542231	0.956757	-2.05018	0.0403469	-0.534337	0.593108	0.475623	1	0.999789	2.79e-33	0.000211263	6.65e-18	3.86e-19	1.06e-42	7.85e-13	9.4e-20
CDHR2	ENSG00000074276.10	chr5	q35.2	NonSpecific	1	-0.259912	0.794932	-0.259912	0.794932	-0.259912	0.794932	0.794932	1	NA	NA	NA	NA	NA	NA	NA	NA
KCNN2	ENSG00000080709.14	chr5	q22.3	CellTypeSpecific	5	-0.186642	0.851941	0.122044	0.902864	-0.0778953	0.937911	0.909189	1	1	2.26e-20	5.04e-23	1.52e-23	1.46e-22	9.92e-36	3.09e-36	2.97e-28
DELE1	ENSG00000081791.8	chr5	q31.3	NonSpecific	1	-1.08743	0.276846	-1.08743	0.276846	-1.08743	0.276846	0.276846	1	NA	NA	NA	NA	NA	NA	NA	NA
WDR70	ENSG00000082068.8	chr5	p13.2	CellTypeSpecific	10	-0.83712	0.402525	-0.83712	0.402525	-0.820784	0.411769	0.405588	1	1	5.92e-17	1.32e-16	9.94e-16	1.63e-15	3.78e-25	1.42e-22	1.29e-14
C5orf22	ENSG00000082213.17	chr5	p13.3	NonSpecific	2	-0.0960326	0.923495	-0.0960326	0.923495	-0.0960326	0.923495	0.923495	1	NA	NA	NA	NA	NA	NA	NA	NA
GEMIN5	ENSG00000082516.8	chr5	q33.2	CellTypeSpecific	26	1.59233	0.111311	-0.777152	0.437069	-0.218999	0.826651	0.370607	1	1	4.48e-11	4.73e-18	5.72e-24	1.3e-11	2.31e-27	1.12e-31	3.19e-18
NUDT12	ENSG00000112874.9	chr5	q21.2	CellTypeSpecific	10	-1.67309	0.0943099	-2.74771	0.00600133	2.66197	0.00776851	0.00981363	0.616046	0.999994	6.84e-18	1.53e-09	9.85e-10	4.68e-11	8.18e-21	1.45e-10	6.16e-06
CEP72	ENSG00000112877.7	chr5	p15.33	CellTypeSpecific	5	0.46314	0.643264	-0.505033	0.613535	0.190822	0.848665	0.738926	1	1	2.57e-18	1.7e-17	3.82e-22	1.28e-16	3.16e-32	4.06e-29	1.12e-20
C7	ENSG00000112936.18	chr5	p13.1	NonSpecific	1	1.6755	0.0938368	1.6755	0.0938368	1.6755	0.0938368	0.0938368	1	NA	NA	NA	NA	NA	NA	NA	NA
DAP	ENSG00000112977.15	chr5	p15.2	CellTypeSpecific	12	-0.659112	0.509824	-0.553528	0.579902	0.664989	0.506058	0.532391	1	1	2.27e-17	9.85e-19	3.05e-16	2.23e-17	7.28e-26	7.38e-25	2.02e-16
NME5	ENSG00000112981.4	chr5	q31.2	CellTypeSpecific	11	-0.26159	0.793638	0.0160299	0.987211	0.83018	0.406437	0.963283	1	1	1.83e-18	3.72e-32	8.4e-12	3.77e-32	3.6e-22	1.41e-34	3.84e-27
BRD8	ENSG00000112983.17	chr5	q31.2	CellTypeSpecific	12	1.51782	0.129059	-1.13254	0.25741	0.0344835	0.972492	0.889086	1	1	1.53e-11	6.53e-14	1.38e-30	2.84e-08	2.88e-35	2.25e-35	1.54e-23
NNT	ENSG00000112992.16	chr5	p12	NonSpecific	7	-0.0863014	0.931227	-0.0863014	0.931227	-0.0863014	0.931227	0.931227	1	NA	NA	NA	NA	NA	NA	NA	NA
MRPS30	ENSG00000112996.10	chr5	p12	CellTypeSpecific	2	-1.33089	0.183224	1.05458	0.291619	-0.00431592	0.996556	0.989408	1	1	1.08e-11	3.18e-13	5.66e-37	1.49e-07	1.98e-42	7.98e-42	1.4e-30
PFDN1	ENSG00000113068.9	chr5	q31.3	CellTypeSpecific	38	0.0878971	0.929959	-1.5e-05	0.999988	-0.40429	0.685999	0.999964	1	1	3.43e-18	1.88e-52	8.7e-13	6.2e-56	4.37e-22	7.99e-58	4.42e-53
TMCO6	ENSG00000113119.12	chr5	q31.3	CellTypeSpecific	8	0.867596	0.385615	0.156857	0.875358	-0.165965	0.868185	0.806839	1	1	8.85e-13	8.55e-26	2.2e-22	4.07e-19	2.45e-27	3.33e-37	2.29e-23
SPARC	ENSG00000113140.10	chr5	q33.1	CellTypeSpecific	17	-0.495171	0.620479	0.762301	0.44588	-0.298776	0.765111	0.632452	1	1	4.27e-19	3.94e-15	8.97e-21	1.49e-15	1.34e-31	1.47e-25	2.23e-18
IK	ENSG00000113141.17	chr5	q31.3	CellTypeSpecific	2	-0.622406	0.533675	-0.622406	0.533675	-0.622406	0.533675	0.533675	1	1	6.85e-18	1.02e-17	1.05e-16	5.98e-17	8.72e-27	2.44e-24	1.98e-16
HMGCR	ENSG00000113161.15	chr5	q13.3	NonSpecific	1	0.322493	0.747079	0.322493	0.747079	0.322493	0.747079	0.747079	1	NA	NA	NA	NA	NA	NA	NA	NA
PCDHB3	ENSG00000113205.5	chr5	q31.3	NonSpecific	1	0.198391	0.842739	0.198391	0.842739	0.198391	0.842739	0.842739	1	NA	NA	NA	NA	NA	NA	NA	NA
PCDHB5	ENSG00000113209.8	chr5	q31.3	CellTypeSpecific	8	1.007	0.313936	-0.7016	0.482929	0.962668	0.335714	0.371383	1	1	1.74e-15	1.22e-18	1.03e-14	4.41e-16	7.94e-23	1.42e-23	2.62e-14
CLK4	ENSG00000113240.12	chr5	q35.3	CellTypeSpecific	14	-1.04975	0.293831	1.10727	0.268176	-0.208686	0.834693	0.510695	1	1	4.58e-15	8.08e-14	6.44e-24	2.4e-11	3.99e-31	1.2e-27	5.52e-18
PCDHB15	ENSG00000113248.5	chr5	q31.3	CellTypeSpecific	14	0.146524	0.883508	0.0438832	0.964997	0.563172	0.573317	0.921399	1	1	9.04e-22	1.09e-27	3.98e-14	1.59e-29	2.52e-27	9.08e-32	1.07e-25
HAVCR1	ENSG00000113249.12	chr5	q33.3	NonSpecific	1	-2.06608	0.038821	-2.06608	0.038821	-2.06608	0.038821	0.038821	1	NA	NA	NA	NA	NA	NA	NA	NA
RNF130	ENSG00000113269.13	chr5	q35.3	CellTypeSpecific	6	-0.0685356	0.945359	-0.0116085	0.990738	0.303175	0.761757	0.976864	1	1	5.02e-23	1.01e-30	2.86e-16	5.14e-35	2.14e-30	2.9e-37	2.53e-33
ARSB	ENSG00000113273.15	chr5	q14.1	CellTypeSpecific	32	0.0664692	0.947004	0.64	0.522172	-1.37661	0.168632	0.806544	1	1	5.53e-30	2.86e-15	5.94e-10	3.39e-25	7.96e-32	1.44e-15	4.77e-18
CLINT1	ENSG00000113282.13	chr5	q33.3	CellTypeSpecific	5	-0.278873	0.780342	0.276232	0.78237	0.208717	0.834669	0.802126	1	1	4.63e-20	2.23e-20	9.07e-21	4.69e-20	2.82e-32	3.43e-30	5.57e-22
THBS4	ENSG00000113296.14	chr5	q14.1	CellTypeSpecific	19	0.0472646	0.962302	-0.399757	0.689335	-0.248036	0.804106	0.911376	1	1	4.14e-28	5.64e-16	2.75e-19	7.74e-24	1.35e-38	2.08e-24	3.88e-24
BTNL8	ENSG00000113303.11	chr5	q35.3	CellTypeSpecific	13	0.714304	0.475039	-0.246735	0.805113	-0.874471	0.381862	0.598213	1	1	7.45e-16	1.81e-24	6.5e-14	7.55e-21	3.48e-22	5.95e-28	2.05e-17
MSH3	ENSG00000113318.9	chr5	q14.1	CellTypeSpecific	15	1.84592	0.0649039	1.84592	0.0649039	-1.52432	0.12743	0.0777589	1	1	4.42e-14	3.24e-13	5.43e-14	1.02e-10	3.82e-21	3.59e-18	2.06e-09
DROSHA	ENSG00000113360.16	chr5	p13.3	CellTypeSpecific	7	0.206157	0.836668	-0.249856	0.802699	0.434559	0.663882	0.784879	1	1	5.49e-22	4.18e-21	7.11e-17	2.82e-22	2.53e-30	3.73e-27	1.87e-20
CDH6	ENSG00000113361.12	chr5	p13.3	CellTypeSpecific	29	-0.280208	0.779318	-0.664469	0.50639	0.567514	0.570365	0.643168	1	1	1.88e-22	1.15e-15	1.4e-16	1.01e-18	8.87e-31	3.74e-22	1.27e-17
LNPEP	ENSG00000113441.15	chr5	q15	CellTypeSpecific	4	-0.197903	0.843121	0.385272	0.700036	0.106311	0.915336	0.857735	1	1	6e-22	2.18e-17	2.6e-23	5.77e-19	6.18e-37	2.18e-30	2.62e-24
SLC12A7	ENSG00000113504.20	chr5	p15.33	CellTypeSpecific	6	0.115015	0.908433	0.446244	0.655421	0.360326	0.718603	0.820112	1	1	1.03e-25	1.3e-16	5.27e-18	1.39e-21	8.54e-35	4.89e-24	9.48e-21
PPWD1	ENSG00000113593.11	chr5	q12.3	CellTypeSpecific	17	-0.582801	0.560027	-0.582801	0.560027	-0.829229	0.406975	0.508575	1	1	1.89e-18	2.29e-18	8.32e-15	5.11e-18	1.51e-25	3.32e-23	8.14e-16
TRIM23	ENSG00000113595.14	chr5	q12.3	NonSpecific	4	-0.902259	0.366919	-0.902259	0.366919	-0.902259	0.366919	0.366919	1	NA	NA	NA	NA	NA	NA	NA	NA
TRAPPC13	ENSG00000113597.17	chr5	q12.3	CellTypeSpecific	16	0.774406	0.43869	-0.050831	0.95946	0.0242253	0.980673	0.96052	1	1	1.85e-11	3.65e-28	2.14e-28	3.3e-21	7.86e-33	2.83e-47	5.82e-34
TXNDC15	ENSG00000113621.14	chr5	q31.1	CellTypeSpecific	8	-0.222852	0.823651	-0.26572	0.790455	-0.123449	0.901752	0.853381	1	1	8.05e-21	7.02e-20	1.57e-22	4.9e-20	5.3e-35	8.59e-32	2.9e-24
RARS	ENSG00000113643.8	chr5	q34	CellTypeSpecific	12	-0.72947	0.465714	-1.21396	0.224764	-0.412747	0.679792	0.432383	1	1	3.16e-18	1.29e-12	3.35e-20	4.73e-13	1.64e-30	6.27e-23	4.12e-16
SMAD5	ENSG00000113658.16	chr5	q31.1	CellTypeSpecific	10	-0.615541	0.538197	0.698102	0.485113	-0.579082	0.562534	0.528866	1	1	3.9e-18	8.3e-17	2.98e-17	2.14e-16	1.54e-27	5.22e-24	2.05e-16
HMGXB3	ENSG00000113716.12	chr5	q32	NonSpecific	1	-0.386973	0.698776	-0.386973	0.698776	-0.386973	0.698776	0.698776	1	NA	NA	NA	NA	NA	NA	NA	NA
BNIP1	ENSG00000113734.17	chr5	q35.1	CellTypeSpecific	11	-0.121651	0.903175	0.462468	0.643746	0.0553859	0.955831	0.913988	1	1	2.45e-24	3.07e-15	1.68e-25	6.26e-19	1.25e-41	6.79e-31	4.84e-27
CYSTM1	ENSG00000120306.9	chr5	q31.3	CellTypeSpecific	1	-0.00465116	0.996289	-0.00465116	0.996289	0.00465116	0.996289	0.996289	1	1	7.05e-29	5.85e-30	9.15e-31	7.83e-43	1.95e-53	6.4e-53	2.98e-60
WDR55	ENSG00000120314.18	chr5	q31.3	CellTypeSpecific	13	0.442944	0.657806	-1.02321	0.306207	0.0410981	0.967218	0.902819	1	1	1.95e-19	1.4e-11	2.41e-28	1.48e-12	2.71e-40	1.15e-30	8.03e-25
PCDHB8	ENSG00000120322.3	chr5	q31.3	NonSpecific	11	-0.601583	0.547451	-0.601583	0.547451	-0.601583	0.547451	0.547451	1	NA	NA	NA	NA	NA	NA	NA	NA
PCDHB10	ENSG00000120324.8	chr5	q31.3	CellTypeSpecific	12	0.0688342	0.945122	-1.21473	0.224471	-1.09018	0.275635	0.78386	1	1	2.44e-31	3.5e-10	1.71e-12	3.45e-22	1.37e-35	2.85e-13	1.06e-17
PCDHB12	ENSG00000120328.6	chr5	q31.3	NonSpecific	2	-0.642148	0.520777	-0.642148	0.520777	-0.642148	0.520777	0.520777	1	NA	NA	NA	NA	NA	NA	NA	NA
SIL1	ENSG00000120725.12	chr5	q31.2	CellTypeSpecific	24	-1.09067	0.275419	-0.3313	0.740418	0.611843	0.540641	0.523101	1	1	3.84e-13	2.01e-23	6.61e-17	7.69e-18	1.64e-22	7.28e-30	2.06e-17
KDM3B	ENSG00000120733.13	chr5	q31.2	CellTypeSpecific	13	1.67334	0.0942608	0.187728	0.85109	-0.251569	0.801374	0.509617	1	1	1.6e-08	8.29e-28	4.11e-22	1.72e-17	6.5e-23	1.3e-38	3.07e-21
NLN	ENSG00000123213.22	chr5	q12.3	CellTypeSpecific	24	-1.94542	0.0517239	0.362456	0.717012	0.507467	0.611827	0.174247	1	1	1.43e-08	5.18e-25	3.39e-19	1.73e-15	2.1e-20	1.09e-33	1.79e-17
CENPK	ENSG00000123219.12	chr5	q12.3	NonSpecific	1	-0.156425	0.875698	-0.156425	0.875698	-0.156425	0.875698	0.875698	1	NA	NA	NA	NA	NA	NA	NA	NA
SLC36A1	ENSG00000123643.12	chr5	q33.1	CellTypeSpecific	16	-0.41215	0.680229	-0.989098	0.322615	1.78242	0.0746812	0.198466	1	1	7.05e-23	4.81e-15	1.27e-09	2.35e-19	5.86e-25	2.29e-15	8.43e-13
FASTKD3	ENSG00000124279.11	chr5	p15.31	CellTypeSpecific	15	0.0169777	0.986454	0.033158	0.973549	-0.1583	0.874221	0.974849	1	1	8.96e-28	1.8e-25	6.86e-19	7.26e-35	1.26e-38	2.52e-34	2.38e-36
CANX	ENSG00000127022.14	chr5	q35.3	CellTypeSpecific	7	-0.0570507	0.954505	0.355219	0.722426	0.0123244	0.990167	0.97626	1	1	7.34e-26	2.98e-15	3.91e-30	1.57e-20	1.37e-48	4.35e-36	1.25e-34
EPB41L4A	ENSG00000129595.12	chr5	q22.2	CellTypeSpecific	14	1.10973	0.267114	-0.942381	0.345997	0.266697	0.789703	0.485514	1	1	2.16e-14	1.93e-15	9.73e-23	3.48e-12	3.1e-29	6.53e-28	1.99e-17
CDO1	ENSG00000129596.4	chr5	q22.3	CellTypeSpecific	7	0.13298	0.894209	-0.28751	0.773722	-0.0790574	0.936987	0.898048	1	1	3.17e-23	2.11e-18	7.1e-24	1.64e-20	9.48e-39	5.69e-32	2.13e-26
REEP5	ENSG00000129625.12	chr5	q22.2	CellTypeSpecific	6	-0.847517	0.396707	-0.847517	0.396707	0.197653	0.843317	0.620383	1	1	8.58e-16	2.81e-15	2.26e-23	4.73e-13	3.15e-31	1.98e-28	6.22e-19
PRR7	ENSG00000131188.11	chr5	q35.3	CellTypeSpecific	3	-0.336356	0.736603	-0.0185852	0.985172	-0.173842	0.86199	0.961264	1	1	4.93e-16	9.17e-31	5.41e-20	1.94e-28	1.1e-27	6.11e-41	6.15e-31
PDLIM4	ENSG00000131435.12	chr5	q31.1	CellTypeSpecific	7	-3.43946	0.000582881	0.598559	0.549467	0.978484	0.327835	0.00174721	0.233924	0.999262	0.000738178	6.88e-26	2.69e-17	2.15e-12	3.43e-14	2.56e-33	1.58e-13
KIF3A	ENSG00000131437.15	chr5	q31.1	CellTypeSpecific	6	-0.0905513	0.927849	-0.250833	0.801943	-0.162637	0.870804	0.886542	1	1	3.87e-25	3.79e-19	7.14e-21	9.15e-23	3.96e-37	3.48e-29	1.38e-24
MGAT1	ENSG00000131446.16	chr5	q35.3	CellTypeSpecific	10	0.283196	0.777027	0.295611	0.767527	0.0509281	0.959383	0.908069	1	1	2.49e-19	3.9e-19	5.88e-26	3.59e-18	1.69e-37	4.83e-35	5.87e-27
NDUFA2	ENSG00000131495.8	chr5	q31.3	CellTypeSpecific	4	-0.872401	0.38299	-0.872401	0.38299	-0.974081	0.330016	0.364385	1	1	5.66e-17	1.27e-16	1.02e-14	1.23e-15	2.96e-24	1.08e-21	6.18e-14
MAP1B	ENSG00000131711.14	chr5	q13.2	CellTypeSpecific	6	0.137178	0.89089	-0.0990288	0.921115	0.322929	0.746749	0.882218	1	1	1.75e-22	2.59e-24	1.72e-17	6.7e-26	4.42e-31	5.45e-31	2.38e-24
CKMT2	ENSG00000131730.15	chr5	q14.1	CellTypeSpecific	10	1.49348	0.135311	1.58744	0.112413	-1.60017	0.109561	0.118096	1	1	1.98e-15	5.77e-14	7.22e-13	1.61e-12	2.65e-21	9.6e-18	5.69e-10
MCCC2	ENSG00000131844.15	chr5	q13.2	CellTypeSpecific	67	0.593919	0.552566	-1.03905	0.298782	0.0308753	0.975369	0.924038	1	1	1.16e-17	6.51e-12	1.37e-29	2.03e-11	5.11e-40	2.22e-32	2.57e-25
CARD6	ENSG00000132357.13	chr5	p13.1	CellTypeSpecific	11	-0.145725	0.884139	-0.382405	0.702161	0.252389	0.800741	0.82054	1	1	5.5e-24	1.38e-17	7.97e-20	6.99e-21	8.03e-35	1.54e-26	1.64e-21
BHMT2	ENSG00000132840.9	chr5	q14.1	CellTypeSpecific	14	-2.12343	0.0337174	0.551978	0.580964	1.24664	0.212529	0.0892839	1	1	2.39e-09	9.94e-24	5e-14	1.87e-15	2.03e-16	5.74e-28	2.11e-13
MED10	ENSG00000133398.3	chr5	p15.31	CellTypeSpecific	2	0.266822	0.789606	0.266822	0.789606	0.355225	0.722421	0.770423	1	1	1.3e-20	6.09e-21	3.41e-18	4.38e-21	2.7e-30	3.1e-28	1.56e-20
LARS	ENSG00000133706.17	chr5	q32	CellTypeSpecific	64	-0.178629	0.858229	-0.540219	0.589046	-0.236366	0.813149	0.790704	1	1	1.31e-23	1.23e-15	1.3e-20	3.66e-19	2.34e-35	1.29e-25	6.04e-21
SPINK5	ENSG00000133710.15	chr5	q32	CellTypeSpecific	9	-1.84014	0.0657478	-1.84014	0.0657478	1.58066	0.113955	0.0766439	1	1	3.74e-14	2.68e-13	1.1e-13	7.21e-11	6.37e-21	5.81e-18	2.78e-09
HSD17B4	ENSG00000133835.14	chr5	q23.1	CellTypeSpecific	4	-0.37682	0.706307	-0.245399	0.806147	-0.394281	0.693374	0.743851	1	1	9.31e-19	3.74e-22	7.23e-18	1e-20	2.42e-28	3.96e-29	4.38e-20
CDK7	ENSG00000134058.11	chr5	q13.2	CellTypeSpecific	30	-0.120984	0.903703	0.489349	0.624595	0.167848	0.866703	0.849466	1	1	4.25e-25	1.61e-15	1.52e-21	4.94e-20	8.24e-38	1.31e-26	5.88e-23
WDR36	ENSG00000134987.11	chr5	q22.1	CellTypeSpecific	9	-0.821654	0.411274	0.0686603	0.94526	0.406867	0.684106	0.855009	1	1	8.09e-13	4.78e-29	1.08e-17	3.15e-23	1.19e-22	2.82e-36	2.92e-23
ADAM19	ENSG00000135074.15	chr5	q33.3	CellTypeSpecific	15	0.39104	0.695768	0.331103	0.740567	-0.721932	0.470336	0.65225	1	1	1.44e-19	4.63e-21	9.86e-15	8.37e-21	2.48e-26	2.02e-25	7.34e-18
FBN2	ENSG00000138829.11	chr5	q23.3	NonSpecific	25	1.20074	0.229851	1.20074	0.229851	1.20074	0.229851	0.229851	1	NA	NA	NA	NA	NA	NA	NA	NA
MYO10	ENSG00000145555.14	chr5	p15.1	NonSpecific	1	-0.518272	0.604268	-0.518272	0.604268	-0.518272	0.604268	0.604268	1	NA	NA	NA	NA	NA	NA	NA	NA
OTULINL	ENSG00000145569.5	chr5	p15.2	CellTypeSpecific	22	-0.499625	0.617339	0.23422	0.814815	-0.122572	0.902446	0.829838	1	1	2.14e-16	4.17e-22	3.86e-23	1.41e-18	1.36e-31	1.47e-34	9.42e-24
BHMT	ENSG00000145692.14	chr5	q14.1	CellTypeSpecific	20	-0.86734	0.385755	-0.323382	0.746406	-3.95116	7.78e-05	0.000233352	0.0536352	0.492596	1.91e-18	1.66e-27	0.507404	1.18e-26	4.52e-12	1.94e-18	3.66e-11
IQGAP2	ENSG00000145703.15	chr5	q13.3	CellTypeSpecific	14	-0.393079	0.694261	0.973756	0.330178	-0.396998	0.691369	0.582418	1	1	3e-21	4.13e-13	2.19e-19	9.98e-16	2.23e-32	1.88e-22	1.76e-17
RASA1	ENSG00000145715.14	chr5	q14.3	CellTypeSpecific	4	0.127128	0.898839	0.381819	0.702595	0.221545	0.824668	0.838761	1	1	1.48e-24	2.57e-17	2.9e-20	4.81e-21	7.88e-36	8.85e-27	3.51e-22
GIN1	ENSG00000145723.16	chr5	q21.1	CellTypeSpecific	11	0.551647	0.58119	-0.0875546	0.930231	-0.387944	0.698057	0.840247	1	1	2.2e-15	3.01e-27	1.3e-17	2.5e-23	6.61e-25	3.15e-34	6.99e-23
PPIP5K2	ENSG00000145725.19	chr5	q21.1	CellTypeSpecific	19	-1.17695	0.239215	0.0056902	0.99546	-0.0820785	0.934584	0.987074	1	1	1.26e-07	1.05e-36	9.4e-24	5.52e-28	4.72e-24	1.56e-51	3.77e-36
BDP1	ENSG00000145734.18	chr5	q13.2	NonSpecific	18	1.38271	0.166752	1.38271	0.166752	1.38271	0.166752	0.166752	1	NA	NA	NA	NA	NA	NA	NA	NA
GTF2H2	ENSG00000145736.14	chr5	q13.2	NonSpecific	3	-0.821292	0.41148	-0.821292	0.41148	-0.821292	0.41148	0.41148	1	NA	NA	NA	NA	NA	NA	NA	NA
BTF3	ENSG00000145741.15	chr5	q13.2	NonSpecific	1	-0.451327	0.651754	-0.451327	0.651754	-0.451327	0.651754	0.651754	1	NA	NA	NA	NA	NA	NA	NA	NA
FBXL17	ENSG00000145743.15	chr5	q21.3	CellTypeSpecific	9	-0.0309466	0.975312	0.0724033	0.942281	0.0608262	0.951498	0.961732	1	1	3.09e-26	1.14e-22	3.35e-23	3.04e-29	1.25e-41	5.65e-36	2.09e-35
SPATA9	ENSG00000145757.15	chr5	q15	CellTypeSpecific	6	0.645018	0.518915	-0.535854	0.59206	-0.0253074	0.97981	0.941365	1	1	1.44e-15	1e-16	1.44e-29	1.65e-13	5.16e-38	6.72e-37	3.15e-27
TSLP	ENSG00000145777.14	chr5	q22.1	CellTypeSpecific	8	0.0514284	0.958984	-1.37443	0.169307	0.504527	0.613891	0.860324	1	1	1.27e-31	5.42e-08	2.66e-17	1.03e-20	1.94e-40	1.41e-15	1.77e-20
COMMD10	ENSG00000145781.8	chr5	q23.1	NonSpecific	2	-0.604642	0.545417	-0.604642	0.545417	-0.604642	0.545417	0.545417	1	NA	NA	NA	NA	NA	NA	NA	NA
SLC25A48	ENSG00000145832.12	chr5	q31.1	CellTypeSpecific	5	1.37873	0.167979	-0.353509	0.723707	-0.255574	0.79828	0.551769	1	1	6.82e-11	4.91e-23	3.66e-22	1.67e-15	2.99e-25	2.76e-34	1.29e-19
FBXO38	ENSG00000145868.16	chr5	q32	CellTypeSpecific	16	0.183194	0.854646	0.34917	0.726962	1.4139	0.157393	0.60674	1	1	1.43e-24	1.65e-20	9.67e-10	1.62e-24	2.65e-26	2.87e-20	6.19e-17
PCYOX1L	ENSG00000145882.10	chr5	q32	NonSpecific	6	-1.76304	0.0778937	-1.76304	0.0778937	-1.76304	0.0778937	0.0778937	1	NA	NA	NA	NA	NA	NA	NA	NA
N4BP3	ENSG00000145911.5	chr5	q35.3	NonSpecific	1	1.67914	0.0931239	1.67914	0.0931239	1.67914	0.0931239	0.0931239	1	NA	NA	NA	NA	NA	NA	NA	NA
KLHL3	ENSG00000146021.14	chr5	q31.2	NonSpecific	1	-0.293532	0.769115	-0.293532	0.769115	-0.293532	0.769115	0.769115	1	NA	NA	NA	NA	NA	NA	NA	NA
TRIM7	ENSG00000146054.17	chr5	q35.3	NonSpecific	1	0.522059	0.601629	0.522059	0.601629	0.522059	0.601629	0.601629	1	NA	NA	NA	NA	NA	NA	NA	NA
HIGD2A	ENSG00000146066.2	chr5	q35.2	CellTypeSpecific	7	0.383517	0.701336	0.391222	0.695633	-0.758411	0.448205	0.627883	1	1	5.24e-20	4.87e-20	1.45e-14	2.22e-20	1.29e-26	2.35e-24	2.09e-17
FAM193B	ENSG00000146067.15	chr5	q35.3	CellTypeSpecific	6	-0.141643	0.887362	0.014357	0.988545	-0.310079	0.756501	0.9698	1	1	2.3e-20	8.16e-31	1.08e-16	3e-32	3.68e-28	1.07e-37	6.71e-31
DOK3	ENSG00000146094.13	chr5	q35.3	CellTypeSpecific	16	0.318549	0.750069	1.60385	0.108747	-0.265633	0.790522	0.445546	1	1	8.58e-24	2.71e-08	2.8e-22	8.62e-14	1.64e-37	1.25e-20	3.1e-18
FAM173B	ENSG00000150756.13	chr5	p15.2	CellTypeSpecific	10	-0.0279304	0.977718	-0.158438	0.874112	1.54925	0.121321	0.933553	1	1	3.57e-30	6.96e-23	1.61e-07	1.36e-32	4.98e-30	3.64e-20	7.08e-23
CSNK1G3	ENSG00000151292.17	chr5	q23.2	CellTypeSpecific	5	-1.03025	0.302893	0.422813	0.672431	-0.197721	0.843263	0.66833	1	1	4.09e-13	1.14e-20	8.03e-23	3.04e-15	4.22e-28	7.83e-33	3.08e-20
PARP8	ENSG00000151883.17	chr5	q11.1	CellTypeSpecific	5	0.97836	0.327896	0.97836	0.327896	-0.409739	0.681997	0.44154	1	1	1.15e-15	4.1e-15	2.79e-20	4.76e-13	3.55e-28	2.28e-25	3.36e-16
ATG10	ENSG00000152348.15	chr5	q14.1	CellTypeSpecific	17	0.850136	0.395249	2.54828	0.0108256	3.01305	0.00258639	0.00624866	0.470708	0.999999	3.54e-23	9.04e-09	3.92e-07	5.94e-15	3.17e-23	3.46e-07	5.95e-07
POC5	ENSG00000152359.14	chr5	q13.3	CellTypeSpecific	14	-0.0852666	0.932049	-0.0852666	0.932049	-0.297909	0.765773	0.910036	1	1	2.8e-24	3.55e-24	1.65e-17	1.55e-27	9.4e-33	6.39e-31	6.53e-26
HOMER1	ENSG00000152413.14	chr5	q14.1	NonSpecific	4	-0.235046	0.814173	-0.235046	0.814173	-0.235046	0.814173	0.814173	1	NA	NA	NA	NA	NA	NA	NA	NA
CAMK4	ENSG00000152495.10	chr5	q22.1	CellTypeSpecific	9	-1.45191	0.146526	-1.45191	0.146526	-0.584547	0.558852	0.210846	1	1	3.6e-14	2.37e-13	1.38e-19	1.53e-10	2.47e-26	2.51e-23	9.26e-14
CCNO	ENSG00000152669.8	chr5	q11.2	CellTypeSpecific	13	0.581071	0.561192	-0.277204	0.781623	1.80247	0.0714716	0.252003	1	1	2.41e-18	1.47e-24	1.5e-08	2.55e-23	1.62e-19	4.08e-23	3.66e-15
RAB3C	ENSG00000152932.7	chr5	q11.2	CellTypeSpecific	2	0.400297	0.688938	0.446979	0.65489	-0.47138	0.637369	0.66122	1	1	1.52e-19	9.67e-19	1.72e-17	8.24e-19	7.15e-29	8.46e-26	2.27e-18
RAD17	ENSG00000152942.18	chr5	q13.2	CellTypeSpecific	17	-0.835476	0.40345	-0.835476	0.40345	1.2314	0.218172	0.324185	1	1	1.84e-17	3.45e-17	5.6e-13	1.33e-16	4.39e-23	1.31e-20	2.48e-13
SRP19	ENSG00000153037.13	chr5	q22.2	CellTypeSpecific	10	-0.721763	0.47044	1.51539	0.129673	-0.255657	0.798216	0.39281	1	1	1.07e-18	2.67e-10	3.27e-23	2.04e-11	9.13e-34	1.61e-23	3.69e-17
CAST	ENSG00000153113.23	chr5	q15	CellTypeSpecific	19	-1.01773	0.308806	-0.861798	0.388799	0.941334	0.346534	0.346305	1	1	7.57e-16	4.22e-17	3.85e-15	3.99e-15	1.31e-23	1.44e-22	7e-14
GRAMD2B	ENSG00000155324.9	chr5	q23.2	CellTypeSpecific	6	-0.236395	0.813126	-0.249678	0.802836	0.726202	0.467715	0.739239	1	1	8.5e-22	6.73e-22	4.58e-14	5.03e-23	1.19e-27	1.96e-25	5.14e-19
CNOT8	ENSG00000155508.13	chr5	q33.2	CellTypeSpecific	11	0.0476741	0.961976	0.0850344	0.932234	-0.620599	0.534864	0.928168	1	1	1.12e-26	3.06e-24	2.57e-13	1.2e-30	1.19e-31	3.35e-27	6.24e-26
GRIA1	ENSG00000155511.17	chr5	q33.2	NonSpecific	1	0.535433	0.59235	0.535433	0.59235	0.535433	0.59235	0.59235	1	NA	NA	NA	NA	NA	NA	NA	NA
SETD9	ENSG00000155542.11	chr5	q11.2	CellTypeSpecific	15	2.13337	0.0328947	1.5034	0.132737	-4.25677	2.07e-05	6.22e-05	0.0189564	0.994087	1.77e-14	8.58e-19	0.00575288	1.31e-16	1.06e-10	8.82e-13	0.000159754
FCHO2	ENSG00000157107.13	chr5	q13.2	NonSpecific	1	1.56	0.11876	1.56	0.11876	1.56	0.11876	0.11876	1	NA	NA	NA	NA	NA	NA	NA	NA
RAPGEF6	ENSG00000158987.20	chr5	q31.1	CellTypeSpecific	6	0.270615	0.786687	0.0426963	0.965944	0.154802	0.876977	0.927968	1	1	8.56e-18	1.26e-27	1.15e-20	4.18e-26	4.46e-30	3.84e-38	6.64e-29
MRNIP	ENSG00000161010.14	chr5	q35.3	NonSpecific	6	0.595087	0.551785	0.595087	0.551785	0.595087	0.551785	0.551785	1	NA	NA	NA	NA	NA	NA	NA	NA
MOCS2	ENSG00000164172.18	chr5	q11.2	CellTypeSpecific	6	-0.34635	0.72908	-0.0389099	0.968962	0.880651	0.378507	0.912974	1	1	6.88e-18	7.48e-30	4.63e-12	9.27e-29	5.13e-22	3.69e-32	8.44e-24
NDUFAF2	ENSG00000164182.10	chr5	q12.1	CellTypeSpecific	11	-0.304717	0.760581	0.200423	0.84115	-0.394148	0.693472	0.77882	1	1	1.36e-19	6.03e-23	1.58e-17	6.61e-22	9.92e-29	1.84e-29	1.07e-20
LMBRD2	ENSG00000164187.6	chr5	p13.2	NonSpecific	1	1.77741	0.0755001	1.77741	0.0755001	1.77741	0.0755001	0.0755001	1	NA	NA	NA	NA	NA	NA	NA	NA
RNF180	ENSG00000164197.11	chr5	q12.3	CellTypeSpecific	6	-2.09473	0.0361946	-2.09473	0.0361946	-1.86187	0.0626214	0.0421364	1	1	9.54e-14	8.12e-13	6.8e-13	3.61e-10	8.02e-20	8.27e-17	5.21e-08
ADGRV1	ENSG00000164199.16	chr5	q14.3	CellTypeSpecific	2	0.264098	0.791704	-0.307761	0.758265	-0.887873	0.374609	0.68281	1	1	8.7e-22	4.34e-21	4.48e-13	1.49e-22	8.39e-27	7.25e-24	6.16e-18
STARD4	ENSG00000164211.12	chr5	q22.1	NonSpecific	1	-1.37855	0.168034	-1.37855	0.168034	-1.37855	0.168034	0.168034	1	NA	NA	NA	NA	NA	NA	NA	NA
PGGT1B	ENSG00000164219.9	chr5	q22.3	CellTypeSpecific	3	-1.00243	0.316136	-1.00243	0.316136	-0.947938	0.343161	0.324842	1	1	2.44e-16	7.03e-16	2.75e-15	1.55e-14	3.04e-24	1.39e-21	1.59e-13
F2RL2	ENSG00000164220.6	chr5	q13.3	CellTypeSpecific	3	-0.0724846	0.942216	-0.0724846	0.942216	-1.35711	0.174745	0.900284	1	1	2.6e-26	2.32e-26	1.73e-08	3.99e-32	1.22e-26	5.32e-25	2.86e-23
CCDC112	ENSG00000164221.12	chr5	q22.3	CellTypeSpecific	5	-0.0121101	0.990338	-0.208394	0.834921	-0.373003	0.709146	0.973132	1	1	3.17e-31	9.18e-19	5.03e-16	2.33e-30	2.78e-39	9.06e-24	4.62e-28
ANKRD33B	ENSG00000164236.11	chr5	p15.2	NonSpecific	9	-1.49533	0.134828	-1.49533	0.134828	-1.49533	0.134828	0.134828	1	NA	NA	NA	NA	NA	NA	NA	NA
PRRC1	ENSG00000164244.20	chr5	q23.2	NonSpecific	1	0.657692	0.510736	0.657692	0.510736	0.657692	0.510736	0.510736	1	NA	NA	NA	NA	NA	NA	NA	NA
F2RL1	ENSG00000164251.4	chr5	q13.3	CellTypeSpecific	4	-0.00460292	0.996327	0.193495	0.846571	-0.200221	0.841307	0.989442	1	1	1.97e-33	7.88e-18	1.72e-18	2.22e-32	2.79e-44	3.5e-25	9.32e-33
WDR41	ENSG00000164253.13	chr5	q14.1	CellTypeSpecific	9	1.41564	0.156881	-0.99857	0.318003	-0.225703	0.821432	0.405874	1	1	1.28e-12	1.11e-15	5.37e-24	6.18e-11	7.3e-29	1.8e-29	1.22e-17
ARSK	ENSG00000164291.16	chr5	q15	CellTypeSpecific	12	-0.0859585	0.931499	-0.370242	0.711202	-0.694401	0.487431	0.836486	1	1	3.52e-27	4.4e-18	5.03e-14	2.91e-24	1.3e-32	8.89e-22	4.95e-20
RHOBTB3	ENSG00000164292.12	chr5	q15	CellTypeSpecific	4	0.038522	0.969271	-0.459567	0.645827	-0.278038	0.780983	0.922246	1	1	5.04e-29	5.31e-15	9.37e-19	3.81e-24	3.85e-39	4.72e-23	3.17e-24
TIGD6	ENSG00000164296.6	chr5	q32	NonSpecific	1	1.98198	0.0474813	1.98198	0.0474813	1.98198	0.0474813	0.0474813	1	NA	NA	NA	NA	NA	NA	NA	NA
SERINC5	ENSG00000164300.16	chr5	q14.1	CellTypeSpecific	4	-0.11524	0.908255	-0.14038	0.88836	-0.184951	0.853267	0.887345	1	1	2.39e-23	2.15e-22	4.31e-20	3.17e-24	1.6e-34	1.65e-31	4.33e-25
ERAP1	ENSG00000164307.12	chr5	q15	CellTypeSpecific	11	0.0313826	0.974964	-0.199921	0.841542	-0.0837495	0.933256	0.950731	1	1	1.46e-27	8.31e-19	1.19e-22	8.72e-26	3.04e-42	6.46e-31	1.36e-30
ERAP2	ENSG00000164308.16	chr5	q15	CellTypeSpecific	38	-0.224018	0.822743	2.11379	0.0345334	-0.167293	0.86714	0.163439	1	0.999918	1.12e-26	8.21e-05	1.86e-24	3.86e-13	1.31e-42	1.11e-19	3.76e-20
ANKRA2	ENSG00000164331.9	chr5	q13.2	CellTypeSpecific	18	-0.813272	0.416062	0.171159	0.864099	-0.456162	0.648274	0.716764	1	1	5.89e-14	3.63e-26	1.22e-17	1.73e-20	8.83e-24	7.96e-33	5.34e-20
FAM170A	ENSG00000164334.15	chr5	q23.1	NonSpecific	4	-0.95279	0.340696	-0.95279	0.340696	-0.95279	0.340696	0.340696	1	NA	NA	NA	NA	NA	NA	NA	NA
UTP15	ENSG00000164338.9	chr5	q13.2	CellTypeSpecific	6	-0.35805	0.720306	-0.35805	0.720306	0.982748	0.325731	0.606991	1	1	1.53e-20	7.94e-21	8.73e-13	1.56e-21	1.84e-25	1.87e-23	5.8e-17
NSA2	ENSG00000164346.9	chr5	q13.3	CellTypeSpecific	27	-0.0080418	0.993584	-0.00283776	0.997736	0.086931	0.930726	0.995096	1	1	6.15e-28	4.56e-33	6.19e-20	5.84e-45	1.93e-40	2.66e-44	1.99e-49
GDF9	ENSG00000164404.8	chr5	q31.1	CellTypeSpecific	12	1.38688	0.16548	1.16297	0.244843	-1.26052	0.20748	0.201426	1	1	1.09e-14	4.24e-16	4.99e-14	1.48e-13	1.33e-21	9.11e-21	8.93e-12
GALNT10	ENSG00000164574.15	chr5	q33.2	CellTypeSpecific	20	0.804484	0.421117	1.51931	0.128684	0.918015	0.358611	0.246523	1	1	4.41e-19	1.06e-11	6.36e-16	2.62e-13	1.68e-27	2.92e-18	4.95e-13
SAP30L	ENSG00000164576.11	chr5	q33.2	CellTypeSpecific	5	0.0384091	0.969361	0.468907	0.639136	0.0487039	0.961155	0.950095	1	1	4.28e-28	8.37e-14	2.16e-25	4.81e-22	1.09e-45	2.01e-29	1.58e-30
RPS14	ENSG00000164587.11	chr5	q33.1	CellTypeSpecific	6	0.0912514	0.927293	0.181221	0.856194	0.0181274	0.985537	0.966449	1	1	1.64e-23	9.16e-20	1.49e-28	2.27e-21	2.74e-44	1.61e-38	5.12e-33
SLU7	ENSG00000164609.9	chr5	q33.3	CellTypeSpecific	8	1.38183	0.167024	0.703338	0.481845	-0.49544	0.620289	0.362091	1	1	1.55e-12	6.63e-19	2.55e-19	1.06e-13	2.45e-24	4.29e-28	4.85e-16
CAMLG	ENSG00000164615.4	chr5	q31.1	CellTypeSpecific	12	-1.19308	0.23284	-0.937403	0.348551	1.40305	0.160603	0.228276	1	1	1.98e-15	1.52e-17	1.17e-12	2.18e-15	6.01e-21	9.04e-21	3.85e-12
RELL2	ENSG00000164620.8	chr5	q31.3	CellTypeSpecific	29	-1.64076	0.100847	0.738779	0.460041	0.204233	0.838171	0.362612	1	1	1.11e-10	1.67e-18	3.28e-24	1.2e-11	2.91e-27	2.19e-32	1.44e-18
ALDH7A1	ENSG00000164904.17	chr5	q23.2	CellTypeSpecific	14	0.01432	0.988575	0.0923781	0.926398	0.492446	0.622404	0.970701	1	1	5.04e-30	1.5e-22	4.33e-14	2.34e-33	3.33e-36	4.18e-26	1.14e-29
DNAJC21	ENSG00000168724.14	chr5	p13.2	CellTypeSpecific	7	0.0366903	0.970732	-0.424505	0.671197	0.246669	0.805164	0.927081	1	1	6.27e-29	2.39e-15	3.05e-19	2.35e-24	1.68e-39	8.95e-24	8.85e-25
BTNL3	ENSG00000168903.8	chr5	q35.3	NonSpecific	6	-0.593232	0.553026	-0.593232	0.553026	-0.593232	0.553026	0.553026	1	NA	NA	NA	NA	NA	NA	NA	NA
ZNF608	ENSG00000168916.15	chr5	q23.2	NonSpecific	1	0.629032	0.529328	0.629032	0.529328	0.629032	0.529328	0.529328	1	NA	NA	NA	NA	NA	NA	NA	NA
RGS14	ENSG00000169220.17	chr5	q35.3	CellTypeSpecific	10	1.16434	0.244287	0.329771	0.741573	-0.636386	0.524525	0.498838	1	1	1.04e-12	1.02e-23	8.99e-17	9.11e-18	5.4e-22	4.78e-30	2.84e-17
LMAN2	ENSG00000169223.14	chr5	q35.3	CellTypeSpecific	6	-2.47627	0.0132764	0.900141	0.368045	-1.84428	0.0651424	0.0325668	1	1	2.12e-09	1.46e-21	7.07e-12	6.62e-14	1.68e-14	4.24e-24	2.47e-10
RAB24	ENSG00000169228.13	chr5	q35.3	CellTypeSpecific	8	-0.295164	0.767869	-0.148579	0.881886	0.531039	0.595392	0.795097	1	1	1.27e-19	1.52e-24	1.15e-15	1.41e-23	4.95e-27	2.04e-29	7.39e-21
SH3TC2	ENSG00000169247.11	chr5	q32	CellTypeSpecific	31	-0.601007	0.547835	-0.601007	0.547835	-0.234853	0.814323	0.673434	1	1	2.79e-17	5.03e-17	7.46e-22	1.43e-15	6.55e-31	2.55e-28	2.61e-19
GPRIN1	ENSG00000169258.6	chr5	q35.2	CellTypeSpecific	2	0.0550619	0.956089	0.101663	0.919024	0.077092	0.93855	0.941588	1	1	5.51e-25	3.84e-22	8.76e-23	1.71e-26	1.4e-39	1.04e-34	1.54e-31
HINT1	ENSG00000169567.11	chr5	q23.3	CellTypeSpecific	10	-0.299736	0.764378	0.567487	0.570384	0.118732	0.905488	0.815662	1	1	1.23e-20	1.22e-15	1.31e-23	9.07e-17	4.59e-36	4.21e-29	1.03e-22
ADRA1B	ENSG00000170214.3	chr5	q33.3	CellTypeSpecific	22	-1.13024	0.258374	1.36012	0.173793	0.173442	0.862304	0.454799	1	1	4.76e-15	3.49e-12	4.66e-25	5.74e-10	2.17e-32	2.14e-27	3.95e-18
FAXDC2	ENSG00000170271.10	chr5	q33.2	CellTypeSpecific	10	1.08526	0.277804	-0.0536427	0.95722	-1.03121	0.302443	0.848989	1	1	1.16e-11	1.1e-31	1.89e-12	3.18e-25	8.37e-17	2.65e-34	3.37e-21
DNAJC18	ENSG00000170464.9	chr5	q31.2	CellTypeSpecific	7	0.487862	0.625648	-0.220003	0.825869	-3.23778	0.00120465	0.00364219	0.337985	0.980384	1.57e-20	2.11e-27	0.0196163	6.59e-28	1.27e-15	7.3e-20	1.06e-13
SPATA24	ENSG00000170469.10	chr5	q31.2	NonSpecific	1	-0.590674	0.554739	-0.590674	0.554739	-0.590674	0.554739	0.554739	1	NA	NA	NA	NA	NA	NA	NA	NA
NUDCD2	ENSG00000170584.10	chr5	q34	CellTypeSpecific	6	0.0271103	0.978372	-0.113383	0.909727	-0.0473662	0.962221	0.964133	1	1	5.16e-27	9.66e-21	2.61e-24	1e-27	1.1e-43	4.93e-35	4.8e-35
MRPL36	ENSG00000171421.12	chr5	p15.33	CellTypeSpecific	9	0.0495753	0.960461	0.0626563	0.95004	0.0563411	0.95507	0.955595	1	1	1.3e-24	1.27e-23	1.28e-23	2.96e-28	3.02e-40	1.84e-37	8.97e-35
MCC	ENSG00000171444.17	chr5	q22.2	CellTypeSpecific	2	-1.77755	0.0754777	-1.77755	0.0754777	-2.11595	0.0343491	0.0540216	1	1	7.47e-15	4.24e-14	5.17e-11	2.58e-12	4.99e-19	3.54e-16	3.2e-08
S100Z	ENSG00000171643.13	chr5	q13.3	NonSpecific	1	-1.39572	0.162798	-1.39572	0.162798	-1.39572	0.162798	0.162798	1	NA	NA	NA	NA	NA	NA	NA	NA
SERF1A	ENSG00000172058.15	chr5	q13.2	NonSpecific	2	-1.24225	0.214143	-1.24225	0.214143	-1.24225	0.214143	0.214143	1	NA	NA	NA	NA	NA	NA	NA	NA
C5orf34	ENSG00000172244.8	chr5	p12	CellTypeSpecific	7	-0.554004	0.579576	0.191531	0.84811	0.285368	0.775362	0.76814	1	1	4.76e-16	3.86e-24	9.58e-20	3.57e-20	1.46e-27	1.17e-32	3.97e-21
NIPAL4	ENSG00000172548.14	chr5	q33.3	NonSpecific	6	-0.152491	0.8788	-0.152491	0.8788	-0.152491	0.8788	0.8788	1	NA	NA	NA	NA	NA	NA	NA	NA
DCP2	ENSG00000172795.15	chr5	q22.2	CellTypeSpecific	10	-1.08937	0.275992	-0.317039	0.751214	-3.80535	0.000141606	0.000424848	0.0824334	0.860797	1.93e-16	6.22e-28	0.139203	1.54e-25	5.59e-11	1.15e-19	5.87e-11
LVRN	ENSG00000172901.19	chr5	q23.1	CellTypeSpecific	6	-0.0180707	0.985582	-0.00103438	0.999175	-0.00999574	0.992025	0.997867	1	1	6.15e-24	3.16e-36	5.33e-28	3.37e-44	4.66e-45	1.26e-56	2.2e-58
ABLIM3	ENSG00000173210.19	chr5	q32	CellTypeSpecific	2	2.36409	0.0180746	2.36409	0.0180746	2.36228	0.0181632	0.018104	0.816339	0.999998	1.51e-13	1.42e-12	2.75e-11	6.98e-10	4.09e-18	4.44e-15	2.47e-06
SH3PXD2B	ENSG00000174705.12	chr5	q35.1	CellTypeSpecific	7	-0.199881	0.841574	-0.199881	0.841574	-0.297921	0.765764	0.821752	1	1	1.65e-21	5.26e-22	1.2e-18	2.03e-22	2.06e-31	1.77e-29	8.15e-22
PHYKPL	ENSG00000175309.14	chr5	q35.3	CellTypeSpecific	2	0.958051	0.338037	0.958051	0.338037	1.32177	0.186246	0.271185	1	1	5.67e-17	1.31e-16	8.04e-13	8.27e-16	1.57e-22	5.53e-20	1.38e-12
ARL10	ENSG00000175414.6	chr5	q35.2	CellTypeSpecific	11	1.12055	0.262481	-0.980738	0.326722	0.224537	0.82234	0.507613	1	1	2.55e-14	4.9e-15	1.46e-23	9.29e-12	5.14e-30	2.2e-28	6.61e-18
GAPT	ENSG00000175857.8	chr5	q11.2	CellTypeSpecific	10	-0.36	0.718847	0.596292	0.55098	0.214069	0.830493	0.732064	1	1	4.14e-20	5.31e-16	1.15e-21	7.63e-17	2.44e-33	3.6e-27	3.04e-20
JAKMIP2	ENSG00000176049.15	chr5	q32	CellTypeSpecific	4	0.54798	0.583706	0.14609	0.883851	0.284219	0.776243	0.797705	1	1	9.02e-16	3.01e-25	1.48e-19	3.91e-21	4.37e-27	1.17e-33	5.69e-22
RUFY1	ENSG00000176783.14	chr5	q35.3	NonSpecific	3	1.81774	0.0691045	1.81774	0.0691045	1.81774	0.0691045	0.0691045	1	NA	NA	NA	NA	NA	NA	NA	NA
BASP1	ENSG00000176788.8	chr5	p15.1	CellTypeSpecific	8	0.764225	0.444733	-0.447321	0.654644	-0.267775	0.788872	0.658627	1	1	2.41e-15	1.14e-19	3.26e-21	3.2e-16	1.81e-28	3.82e-30	2.85e-19
SLC38A9	ENSG00000177058.11	chr5	q11.2	CellTypeSpecific	8	2.61835	0.00883561	-0.437163	0.661993	1.51499	0.129776	0.0252272	0.965205	1	4e-07	5.71e-27	7.23e-13	2.26e-16	3.65e-13	5.19e-30	2.98e-13
NIM1K	ENSG00000177453.7	chr5	p12	CellTypeSpecific	2	0.575893	0.564688	0.575893	0.564688	0.575893	0.564688	0.564688	1	1	3.98e-18	5.34e-18	5.51e-17	2.65e-17	3.15e-27	8.18e-25	6.71e-17
ANXA2R	ENSG00000177721.4	chr5	p12	NonSpecific	3	0.455836	0.648508	0.455836	0.648508	0.455836	0.648508	0.648508	1	NA	NA	NA	NA	NA	NA	NA	NA
PCDHB9	ENSG00000177839.6	chr5	q31.3	NonSpecific	9	-0.793339	0.427581	-0.793339	0.427581	-0.793339	0.427581	0.427581	1	NA	NA	NA	NA	NA	NA	NA	NA
GPR150	ENSG00000178015.4	chr5	q15	CellTypeSpecific	11	0.0272129	0.97829	-0.45286	0.65065	1.53824	0.12399	0.926247	1	1	8.01e-32	7.5e-17	2.32e-08	4.09e-29	1.58e-32	2.05e-15	1.09e-20
ZNF454	ENSG00000178187.7	chr5	q35.3	NonSpecific	4	-2.56237	0.0103961	-2.56237	0.0103961	-2.56237	0.0103961	0.0103961	0.621872	NA	NA	NA	NA	NA	NA	NA	NA
EXOC3	ENSG00000180104.15	chr5	p15.33	CellTypeSpecific	14	1.53005	0.126004	-0.95042	0.341899	-2.38696	0.0169886	0.043821	1	1	1.73e-14	1.83e-19	1.61e-08	1.32e-16	3.83e-16	9.34e-19	1.06e-09
F2R	ENSG00000181104.6	chr5	q13.3	CellTypeSpecific	9	-0.463335	0.643124	0.246018	0.805668	-0.10987	0.912512	0.840027	1	1	7.94e-17	1.38e-21	1.69e-23	1.87e-18	2.12e-32	1.7e-34	4.18e-24
C5orf24	ENSG00000181904.8	chr5	q31.1	CellTypeSpecific	2	-1.68296	0.0923822	-1.68296	0.0923822	-1.80002	0.071857	0.0843789	1	1	7.93e-15	4.45e-14	3.14e-12	3.53e-12	3.77e-20	2.72e-17	3.75e-09
FAM153B	ENSG00000182230.11	chr5	q35.2	NonSpecific	15	0.652023	0.514386	0.652023	0.514386	0.652023	0.514386	0.514386	1	NA	NA	NA	NA	NA	NA	NA	NA
PLCXD3	ENSG00000182836.9	chr5	p13.1	NonSpecific	1	0.676568	0.49868	0.676568	0.49868	0.676568	0.49868	0.49868	1	NA	NA	NA	NA	NA	NA	NA	NA
ARHGEF37	ENSG00000183111.11	chr5	q32	CellTypeSpecific	24	0.68019	0.496384	-0.824854	0.409455	0.746367	0.455446	0.453163	1	1	3.76e-18	4.29e-16	4.69e-16	5.61e-16	1.58e-26	2.48e-22	3.35e-15
CCDC125	ENSG00000183323.12	chr5	q13.2	CellTypeSpecific	12	1.30306	0.192555	-0.729256	0.465845	-0.280449	0.779133	0.462827	1	1	1.17e-12	6.06e-18	2.2e-22	7.61e-13	3e-27	6.36e-30	1.07e-17
GTF2H2C	ENSG00000183474.15	chr5	q13.2	CellTypeSpecific	30	0.0805677	0.935786	-0.0352554	0.971876	0.0680383	0.945755	0.95684	1	1	1.38e-22	2.95e-26	6.94e-23	6.16e-29	3.75e-37	1.52e-39	1.42e-34
2026-03-11	ENSG00000183654.8	chr5	p15.1	CellTypeSpecific	15	-1.71112	0.0870595	-6.29423	3.09e-10	7.0981	1.26e-12	3.78e-12	6.05e-09	2.23e-13	4.87e-41	3.88e-12	1.87e-10	5.75e-24	1.1e-31	0.999995	4.57e-06
TMED9	ENSG00000184840.11	chr5	q35.3	CellTypeSpecific	6	0.693371	0.488077	0.693371	0.488077	-0.0538398	0.957063	0.875784	1	1	5.84e-16	1.7e-15	2.27e-27	5.06e-13	6.15e-36	2.92e-33	4.62e-24
RPS23	ENSG00000186468.12	chr5	q14.2	CellTypeSpecific	23	1.34498	0.178631	0.0307612	0.97546	-1.00071	0.316967	0.913038	1	1	1.25e-09	5.3e-34	1.01e-12	3.49e-26	3.97e-15	3.79e-37	9.01e-23
RGS7BP	ENSG00000186479.4	chr5	q12.3	CellTypeSpecific	8	0.304006	0.761123	-0.484641	0.627931	-0.413444	0.679281	0.696452	1	1	4.49e-21	1.32e-17	4.73e-18	5.22e-19	9.31e-31	3.34e-25	6.65e-19
TMEM232	ENSG00000186952.14	chr5	q22.1	CellTypeSpecific	8	-0.11196	0.910856	-0.11196	0.910856	-0.0827729	0.934032	0.920167	1	1	1.03e-22	1.15e-22	5.89e-23	3.98e-24	3.24e-37	2.61e-35	5.56e-29
FBLL1	ENSG00000188573.7	chr5	q34	CellTypeSpecific	11	-2.03948	0.0414018	1.87759	0.0604368	0.760391	0.447021	0.0721051	1	1	2.23e-12	1.64e-12	3.1e-19	2.15e-08	1.93e-24	2.11e-22	8.9e-12
ZDHHC11	ENSG00000188818.12	chr5	p15.33	NonSpecific	4	2.68914	0.00716373	2.68914	0.00716373	2.68914	0.00716373	0.00716373	0.49858	NA	NA	NA	NA	NA	NA	NA	NA
ZFP62	ENSG00000196670.13	chr5	q35.3	CellTypeSpecific	10	-0.16084	0.87222	0.352594	0.724393	-1.79381	0.0728439	0.389385	1	1	1.04e-25	9.22e-21	8.4e-08	8.72e-26	1.52e-25	1.07e-18	2.02e-16
GM2A	ENSG00000196743.8	chr5	q33.1	CellTypeSpecific	12	-0.399699	0.689378	0.158863	0.873777	0.478871	0.63203	0.774675	1	1	5.13e-18	9.05e-25	1.52e-16	1.91e-22	2.1e-26	2.05e-30	1.34e-20
SLC22A4	ENSG00000197208.5	chr5	q31.1	CellTypeSpecific	6	0.686495	0.492401	0.679831	0.496611	-0.325821	0.74456	0.595866	1	1	5.98e-17	1.01e-16	1.56e-20	3.31e-15	2e-29	6.95e-27	5.61e-18
TBC1D9B	ENSG00000197226.12	chr5	q35.3	CellTypeSpecific	8	1.07921	0.280492	-0.282597	0.777486	0.16594	0.868204	0.729735	1	1	4.32e-12	3e-23	3.7e-23	1.9e-16	1.56e-27	1.25e-35	8.89e-22
SLC22A5	ENSG00000197375.12	chr5	q31.1	CellTypeSpecific	6	0.800368	0.423498	-0.269263	0.787727	-1.02995	0.303036	0.533113	1	1	1.86e-15	1.76e-24	4.79e-13	1.12e-20	4.75e-21	3.09e-27	1.21e-16
HNRNPAB	ENSG00000197451.11	chr5	q35.3	CellTypeSpecific	10	-0.082294	0.934413	-0.19496	0.845424	-0.58517	0.558434	0.868856	1	1	4.52e-26	1.36e-21	1.8e-14	5.67e-26	6.97e-32	2.86e-25	1.17e-21
PCDHB11	ENSG00000197479.6	chr5	q31.3	CellTypeSpecific	9	0.460683	0.645026	-0.470901	0.637711	0.0392871	0.968662	0.915805	1	1	1.99e-17	4.84e-17	1.22e-27	3.38e-15	1.28e-37	5.15e-35	2.19e-26
OCLN	ENSG00000197822.10	chr5	q13.2	CellTypeSpecific	20	0.285205	0.775487	-0.010861	0.991334	0.0347663	0.972266	0.980672	1	1	1.32e-15	1.83e-31	1.34e-25	5.39e-29	1.37e-33	2.86e-48	7.53e-39
FCHSD1	ENSG00000197948.10	chr5	q31.3	CellTypeSpecific	4	0.579213	0.562446	0.579213	0.562446	1.24993	0.211326	0.409109	1	1	5.32e-19	5.35e-19	4.95e-12	3.46e-19	1.66e-23	2.86e-21	1.34e-14
TTC37	ENSG00000198677.10	chr5	q15	CellTypeSpecific	12	-0.0842331	0.932871	0.0189637	0.98487	0.367191	0.713477	0.9641	1	1	6.01e-23	1.89e-29	1.19e-15	4.98e-33	1.11e-29	3.05e-35	1.43e-30
PJA2	ENSG00000198961.9	chr5	q21.3	CellTypeSpecific	32	-0.0107379	0.991433	-0.580582	0.561522	-0.902902	0.366578	0.974174	1	1	5.59e-34	1.41e-13	6.37e-12	4.48e-29	2.19e-38	1.42e-15	3.19e-24
FAM153C	ENSG00000204677.10	chr5	q35.3	NonSpecific	1	0.737542	0.460793	0.737542	0.460793	0.737542	0.460793	0.460793	1	NA	NA	NA	NA	NA	NA	NA	NA
RANBP17	ENSG00000204764.13	chr5	q35.1	CellTypeSpecific	5	0.619763	0.535414	0.619763	0.535414	1.18075	0.237703	0.411431	1	1	1.21e-18	1.39e-18	1.4e-12	1.47e-18	1.04e-23	2.06e-21	1.54e-14
FAM196B	ENSG00000204767.3	chr5	q35.1	CellTypeSpecific	11	-0.202671	0.839392	-0.198642	0.842543	0.65542	0.512198	0.783265	1	1	3.94e-22	7.25e-23	2.16e-14	6.55e-24	3.48e-28	1.54e-26	6.53e-20
PCDHA9	ENSG00000204961.6	chr5	q31.3	NonSpecific	1	-1.97738	0.0479992	-1.97738	0.0479992	-1.97738	0.0479992	0.0479992	1	NA	NA	NA	NA	NA	NA	NA	NA
PCDHA7	ENSG00000204963.5	chr5	q31.3	NonSpecific	1	0.932203	0.351231	0.932203	0.351231	0.932203	0.351231	0.351231	1	NA	NA	NA	NA	NA	NA	NA	NA
PCDHA4	ENSG00000204967.10	chr5	q31.3	NonSpecific	1	-0.539773	0.589354	-0.539773	0.589354	-0.539773	0.589354	0.589354	1	NA	NA	NA	NA	NA	NA	NA	NA
ATP6AP1L	ENSG00000205464.11	chr5	q14.2	NonSpecific	14	-1.90662	0.0565694	-1.90662	0.0565694	-1.90662	0.0565694	0.0565694	1	NA	NA	NA	NA	NA	NA	NA	NA
SMN2	ENSG00000205571.13	chr5	q13.2	CellTypeSpecific	4	-0.0201394	0.983932	-0.0201394	0.983932	0.38681	0.698897	0.976353	1	1	1.98e-27	5.74e-28	1.08e-14	2.67e-37	5.95e-34	8.43e-33	1.26e-34
SERF1B	ENSG00000205572.9	chr5	q13.2	CellTypeSpecific	2	-0.372827	0.709277	0.279391	0.779944	-0.0105186	0.991608	0.976112	1	1	3.42e-17	3.13e-19	1.54e-31	2.31e-16	1.08e-41	2.03e-41	3.51e-32
ZDHHC11B	ENSG00000206077.10	chr5	p15.33	NonSpecific	1	-0.239024	0.811087	-0.239024	0.811087	-0.239024	0.811087	0.811087	1	NA	NA	NA	NA	NA	NA	NA	NA
ZRSR2P1	ENSG00000212643.2	chr5	q22.2	CellTypeSpecific	3	-0.00568143	0.995467	0.153981	0.877625	-0.128045	0.898114	0.987392	1	1	2.42e-32	9.81e-19	3.59e-20	4.36e-32	5.01e-45	4.04e-28	1.19e-34
MXD3	ENSG00000213347.10	chr5	q35.3	CellTypeSpecific	17	-0.448635	0.653695	0.459595	0.645807	0.00870475	0.993055	0.979641	1	1	5.81e-17	1.71e-16	1.08e-32	3.94e-14	9.28e-43	3.73e-40	1.46e-31
SRA1	ENSG00000213523.10	chr5	q31.3	CellTypeSpecific	5	-0.48111	0.630438	-0.381432	0.702883	-0.2246	0.82229	0.737658	1	1	1.06e-17	1.74e-19	2.77e-21	9.84e-18	1.13e-30	5.87e-30	1.47e-20
ITGA1	ENSG00000213949.8	chr5	q11.2	CellTypeSpecific	40	1.80531	0.0710267	-0.615349	0.538324	-0.972402	0.330851	0.175634	1	1	1.02e-10	9.23e-22	1.61e-15	7.7e-15	4e-19	1.99e-27	4.64e-14
NEURL1B	ENSG00000214357.8	chr5	q35.1	NonSpecific	2	-0.417172	0.676553	-0.417172	0.676553	-0.417172	0.676553	0.676553	1	NA	NA	NA	NA	NA	NA	NA	NA
ARHGEF28	ENSG00000214944.9	chr5	q13.2	NonSpecific	1	-0.203046	0.839099	-0.203046	0.839099	-0.203046	0.839099	0.839099	1	NA	NA	NA	NA	NA	NA	NA	NA
ZBED8	ENSG00000221886.3	chr5	q33.3	CellTypeSpecific	14	0.0127632	0.989817	0.469042	0.63904	-1.25674	0.208847	0.968705	1	1	1.48e-33	1.4e-15	1.42e-09	2.73e-30	1.08e-35	2.8e-15	3.24e-23
PROB1	ENSG00000228672.3	chr5	q31.2	NonSpecific	1	0.494792	0.620747	0.494792	0.620747	0.494792	0.620747	0.620747	1	NA	NA	NA	NA	NA	NA	NA	NA
DHFR	ENSG00000228716.6	chr5	q14.1	CellTypeSpecific	47	0.254807	0.798872	-0.404483	0.685857	-0.0681594	0.945659	0.8835	1	1	1.55e-20	3.18e-17	4.04e-25	1.06e-17	1.11e-37	2.59e-32	1.75e-25
MCIDAS	ENSG00000234602.7	chr5	q11.2	NonSpecific	1	1.57627	0.114963	1.57627	0.114963	1.57627	0.114963	0.114963	1	NA	NA	NA	NA	NA	NA	NA	NA
LINC01844	ENSG00000236714.1	chr5	q31.3	NonSpecific	4	-0.455844	0.648502	-0.455844	0.648502	-0.455844	0.648502	0.648502	1	NA	NA	NA	NA	NA	NA	NA	NA
IRGM	ENSG00000237693.4	chr5	q33.1	NonSpecific	1	-1.57592	0.115045	-1.57592	0.115045	-1.57592	0.115045	0.115045	1	NA	NA	NA	NA	NA	NA	NA	NA
MEIKIN	ENSG00000239642.5	chr5	q31.1	NonSpecific	2	-0.330909	0.740713	-0.330909	0.740713	-0.330909	0.740713	0.740713	1	NA	NA	NA	NA	NA	NA	NA	NA
AMACR	ENSG00000242110.7	chr5	p13.2	CellTypeSpecific	6	-0.254482	0.799123	-0.254482	0.799123	-0.170495	0.864621	0.826411	1	1	2.82e-20	1.46e-20	2.14e-21	2.88e-20	3.37e-33	4.25e-31	5.37e-23
EIF4EBP3	ENSG00000243056.1	chr5	q31.3	CellTypeSpecific	6	0.0601121	0.952066	0.338201	0.735212	0.0435505	0.965263	0.943184	1	1	3.8e-26	3.6e-16	1.04e-25	1.28e-21	6.68e-44	5.54e-32	3.82e-30
TICAM2	ENSG00000243414.5	chr5	q22.3	CellTypeSpecific	12	0.886092	0.375568	-0.952252	0.340969	-0.0664675	0.947006	0.827782	1	1	3.04e-15	6.88e-14	2.33e-27	2.81e-11	3.11e-35	1.01e-31	2.09e-22
LINC00847	ENSG00000245060.6	chr5	q35.3	CellTypeSpecific	5	-1.29711	0.194592	0.948945	0.342649	-0.449459	0.6531	0.357218	1	1	1.27e-13	2.59e-16	3.57e-20	1.94e-12	3.31e-26	1.72e-26	1.08e-15
LINC02202	ENSG00000245812.2	chr5	q33.3	CellTypeSpecific	24	-0.549104	0.582934	0.126925	0.898999	0.442274	0.658291	0.789477	1	1	6.36e-16	3.94e-26	3.85e-17	2.46e-22	4.96e-25	1.78e-32	2.58e-21
LINC01184	ENSG00000245937.7	chr5	q23.3	CellTypeSpecific	6	0.560039	0.575453	-0.839344	0.401276	-0.108297	0.91376	0.775391	1	1	5.21e-18	5.12e-14	5.52e-25	1.4e-13	3.6e-35	3.84e-29	1.5e-21
LINC02234	ENSG00000248202.1	chr5	q15	CellTypeSpecific	37	0.181971	0.855605	0.182139	0.855474	0.182055	0.855539	0.855539	1	1	1.68e-21	5.32e-22	1.22e-20	3.33e-22	1.85e-33	1.55e-31	1.01e-23
LINC02062	ENSG00000248489.1	chr5	q21.1	NonSpecific	13	0.721711	0.470472	0.721711	0.470472	0.721711	0.470472	0.470472	1	NA	NA	NA	NA	NA	NA	NA	NA
LINC01948	ENSG00000248727.5	chr5	q11.2	NonSpecific	1	-0.261589	0.793638	-0.261589	0.793638	-0.261589	0.793638	0.793638	1	NA	NA	NA	NA	NA	NA	NA	NA
C5orf17	ENSG00000248874.5	chr5	p14.2	NonSpecific	4	1.00397	0.315393	1.00397	0.315393	1.00397	0.315393	0.315393	1	NA	NA	NA	NA	NA	NA	NA	NA
AC126768.2	ENSG00000248994.1	chr5	p15.33	NonSpecific	7	0.247766	0.804316	0.247766	0.804316	0.247766	0.804316	0.804316	1	NA	NA	NA	NA	NA	NA	NA	NA
AC008467.1	ENSG00000249476.1	chr5	q21.3	CellTypeSpecific	15	-0.212783	0.831496	-0.800841	0.423224	0.456589	0.647967	0.684561	1	1	3.77e-24	1e-13	7.79e-18	2.01e-18	1.73e-33	1.82e-21	2.46e-18
AC027338.1	ENSG00000249664.1	chr5	q14.2	NonSpecific	18	-1.45363	0.146048	-1.45363	0.146048	-1.45363	0.146048	0.146048	1	NA	NA	NA	NA	NA	NA	NA	NA
OSMR-AS1	ENSG00000249740.2	chr5	p13.1	NonSpecific	5	0.19977	0.84166	0.19977	0.84166	0.19977	0.84166	0.84166	1	NA	NA	NA	NA	NA	NA	NA	NA
LINC02147	ENSG00000249797.1	chr5	q23.1	NonSpecific	4	-0.247654	0.804402	-0.247654	0.804402	-0.247654	0.804402	0.804402	1	NA	NA	NA	NA	NA	NA	NA	NA
PDCD6	ENSG00000249915.7	chr5	p15.33	CellTypeSpecific	11	0.436882	0.662197	0.347517	0.728203	0.093079	0.925841	0.844504	1	1	1.37e-17	2.73e-19	2.54e-24	3.18e-17	4.86e-34	2.55e-33	4.76e-24
PCDHA10	ENSG00000250120.6	chr5	q31.3	NonSpecific	1	0.581967	0.560589	0.581967	0.560589	0.581967	0.560589	0.560589	1	NA	NA	NA	NA	NA	NA	NA	NA
LINC02060	ENSG00000250156.3	chr5	q14.3	CellTypeSpecific	5	-0.318847	0.749843	-0.213242	0.831138	-0.279814	0.77962	0.791666	1	1	3.48e-19	2.31e-22	2.17e-19	4.98e-21	4.86e-30	1.4e-30	2.23e-21
AC034199.1	ENSG00000250274.1	chr5	q35.1	CellTypeSpecific	7	0.484822	0.627802	-0.370496	0.711013	0.0542131	0.956765	0.892263	1	1	7.27e-17	8.21e-19	2.3e-26	3.36e-16	1.15e-35	3.23e-35	1.04e-25
AC114296.1	ENSG00000250378.2	chr5	q31.1	NonSpecific	1	0.0904645	0.927918	0.0904645	0.927918	0.0904645	0.927918	0.927918	1	NA	NA	NA	NA	NA	NA	NA	NA
LINC02148	ENSG00000250427.1	chr5	q23.1	NonSpecific	1	-0.644231	0.519426	-0.644231	0.519426	-0.644231	0.519426	0.519426	1	NA	NA	NA	NA	NA	NA	NA	NA
LINC02145	ENSG00000250490.1	chr5	p15.31	CellTypeSpecific	17	-0.803915	0.421446	-0.803915	0.421446	-0.864721	0.387192	0.409777	1	1	3.51e-17	7.14e-17	2.73e-15	6.31e-16	6.1e-25	2.09e-22	1.35e-14
SELENOP	ENSG00000250722.5	chr5	p12	CellTypeSpecific	3	-0.182711	0.855025	-0.0603252	0.951897	-0.138577	0.889785	0.917955	1	1	5.52e-20	8.22e-26	5.5e-21	9.57e-26	1.86e-32	1.57e-36	1.28e-28
SNHG18	ENSG00000250786.1	chr5	p15.31	CellTypeSpecific	31	0.802258	0.422404	0.0460291	0.963287	-0.476414	0.63378	0.895748	1	1	1.02e-12	2.19e-30	1.37e-16	8.16e-25	1.67e-21	8.18e-37	4.18e-24
AC010425.1	ENSG00000251189.1	chr5	p13.1	NonSpecific	7	-1.20358	0.22875	-1.20358	0.22875	-1.20358	0.22875	0.22875	1	NA	NA	NA	NA	NA	NA	NA	NA
AC091849.2	ENSG00000251532.1	chr5	p15.33	CellTypeSpecific	13	-0.273005	0.784849	-0.713007	0.475841	1.3967	0.162504	0.435676	1	1	6.73e-24	2.4e-16	8.3e-11	6.66e-21	7.11e-27	1.45e-17	5.89e-15
SHLD3	ENSG00000253251.2	chr5	q12.3	CellTypeSpecific	5	-0.977688	0.328229	0.235879	0.813526	-0.264312	0.79154	0.702121	1	1	8.75e-13	2.22e-24	4.86e-21	5.46e-18	7.37e-26	2.82e-34	1.38e-20
PCDHGA6	ENSG00000253731.2	chr5	q31.3	CellTypeSpecific	9	0.0875706	0.930218	0.724626	0.468681	-1.04632	0.295414	0.780615	1	1	4.13e-29	2.84e-14	3.67e-12	3.59e-23	6.94e-33	1.03e-16	6.82e-18
LINC01933	ENSG00000254226.5	chr5	q33.1	NonSpecific	8	0.925664	0.35462	0.925664	0.35462	0.925664	0.35462	0.35462	1	NA	NA	NA	NA	NA	NA	NA	NA
NDST1-AS1	ENSG00000254333.1	chr5	q33.1	NonSpecific	3	1.0931	0.274351	1.0931	0.274351	1.0931	0.274351	0.274351	1	NA	NA	NA	NA	NA	NA	NA	NA
AC010266.2	ENSG00000261037.1	chr5	p15.32	CellTypeSpecific	39	0.468662	0.639311	0.134207	0.893239	0.140183	0.888515	0.853977	1	1	4.14e-16	1.14e-24	3.45e-22	8.02e-21	3.01e-30	4.18e-36	7.13e-25
AC026412.3	ENSG00000271119.1	chr5	p15.33	NonSpecific	10	-1.03079	0.30264	-1.03079	0.30264	-1.03079	0.30264	0.30264	1	NA	NA	NA	NA	NA	NA	NA	NA
AC091946.2	ENSG00000272130.1	chr5	p14.3	CellTypeSpecific	2	-0.182213	0.855415	0.0244527	0.980491	0.0112172	0.99105	0.982302	1	1	5.89e-18	1.05e-27	1.25e-29	1.72e-26	3.13e-40	1.13e-48	9.08e-41
AC034236.3	ENSG00000272265.1	chr5	q23.1	NonSpecific	2	-0.591593	0.554123	-0.591593	0.554123	-0.591593	0.554123	0.554123	1	NA	NA	NA	NA	NA	NA	NA	NA
AC139795.3	ENSG00000272459.1	chr5	q35.3	CellTypeSpecific	7	-0.245039	0.806426	-0.0224494	0.982089	-0.318997	0.749729	0.953042	1	1	3.59e-18	4.36e-30	3.74e-17	1.93e-29	1.02e-26	3.11e-37	1.2e-28
PCDHB16	ENSG00000272674.3	chr5	q31.3	CellTypeSpecific	19	-0.536853	0.591369	0.358033	0.720318	-0.103356	0.91768	0.825254	1	1	1.54e-16	1.34e-19	3.57e-24	9.78e-17	6.82e-33	1.95e-33	2.03e-23
TAF9	ENSG00000273841.4	chr5	q13.2	CellTypeSpecific	10	-0.15545	0.876467	0.00330533	0.997363	0.23953	0.810694	0.992339	1	1	1.36e-18	1.66e-35	2.2e-17	2.11e-36	4.94e-27	1.32e-43	3.18e-36
AC091982.3	ENSG00000275765.5	chr5	q33.1	CellTypeSpecific	28	0.16262	0.870817	0.00519381	0.995856	0.083844	0.93318	0.988613	1	1	4.36e-18	1.53e-33	1.02e-21	1.24e-33	1.63e-31	2.35e-46	7.98e-39
LINC02227	ENSG00000276778.1	chr5	q33.3	NonSpecific	31	-0.671884	0.501658	-0.671884	0.501658	-0.671884	0.501658	0.501658	1	NA	NA	NA	NA	NA	NA	NA	NA
AC005753.1	ENSG00000278925.1	chr5	q31.3	NonSpecific	1	0.746959	0.455089	0.746959	0.455089	0.746959	0.455089	0.455089	1	NA	NA	NA	NA	NA	NA	NA	NA
AC091891.2	ENSG00000281560.1	chr5	p15.33	NonSpecific	6	1.16834	0.242671	1.16834	0.242671	1.16834	0.242671	0.242671	1	NA	NA	NA	NA	NA	NA	NA	NA
FUCA2	ENSG00000001036.13	chr6	q24.2	CellTypeSpecific	9	0.127052	0.8989	-0.323396	0.746395	0.659627	0.509493	0.797036	1	1	3.29e-25	2.49e-19	1.96e-14	1.63e-23	4.36e-31	2.51e-23	1.27e-19
NFYA	ENSG00000001167.14	chr6	p21.1	CellTypeSpecific	26	1.44066	0.149681	-1.69742	0.0896167	0.0733621	0.941518	0.495379	1	1	1.48e-13	1.77e-10	8.69e-29	3.46e-07	3.73e-35	5.24e-30	3.39e-20
SLC22A16	ENSG00000004809.13	chr6	q21	CellTypeSpecific	12	1.22212	0.221661	1.22212	0.221661	0.946802	0.34374	0.253941	1	1	1.89e-15	7.78e-15	6.57e-16	5.47e-13	4.55e-24	2.82e-21	8.35e-13
TEAD3	ENSG00000007866.19	chr6	p21.31	CellTypeSpecific	12	0.370809	0.71078	-0.410816	0.681208	0.0929503	0.925943	0.844391	1	1	9.26e-19	6.1e-18	2.48e-24	4.72e-17	3.84e-35	4.46e-32	6.62e-24
PSMB1	ENSG00000008018.8	chr6	q27	CellTypeSpecific	2	0.794324	0.427007	0.309245	0.757135	-0.298082	0.76564	0.680908	1	1	1.39e-14	3.31e-22	2.37e-20	1.17e-17	6.49e-27	1.2e-31	9.59e-20
VTA1	ENSG00000009844.15	chr6	q24.1	CellTypeSpecific	5	-0.0664471	0.947022	-0.0659671	0.947404	-0.0662003	0.947218	0.947215	1	1	7.79e-24	7.82e-24	3.37e-23	2.54e-27	7.94e-39	3.87e-37	4.36e-33
ETV7	ENSG00000010030.13	chr6	p21.31	NonSpecific	5	0.809499	0.418228	0.809499	0.418228	0.809499	0.418228	0.418228	1	NA	NA	NA	NA	NA	NA	NA	NA
HFE	ENSG00000010704.18	chr6	p22.2	NonSpecific	2	0.651482	0.514736	0.651482	0.514736	0.651482	0.514736	0.514736	1	NA	NA	NA	NA	NA	NA	NA	NA
RRAGD	ENSG00000025039.14	chr6	q15	NonSpecific	4	-0.707068	0.479524	-0.707068	0.479524	-0.707068	0.479524	0.479524	1	NA	NA	NA	NA	NA	NA	NA	NA
HSF2	ENSG00000025156.12	chr6	q22.31	CellTypeSpecific	29	-0.523873	0.600367	-0.523873	0.600367	-0.0299873	0.976077	0.932493	1	1	8.49e-17	1.73e-16	8.94e-29	2.9e-14	2.72e-38	8.81e-36	6.1e-27
RNASET2	ENSG00000026297.15	chr6	q27	CellTypeSpecific	23	-0.471193	0.637503	-0.581351	0.561004	0.563594	0.573031	0.591662	1	1	2.7e-19	1.7e-17	6.46e-17	9.03e-18	3.24e-28	3.11e-24	3.51e-17
AGPAT4	ENSG00000026652.13	chr6	q26	CellTypeSpecific	3	-0.225923	0.821261	0.266247	0.790049	0.0227039	0.981886	0.953597	1	1	5.93e-20	5.56e-19	1.57e-28	2.75e-18	6.07e-41	8.38e-38	3.11e-30
BTN3A1	ENSG00000026950.16	chr6	p22.2	CellTypeSpecific	15	-0.664812	0.506171	0.57677	0.564095	0.267814	0.788843	0.647844	1	1	1.13e-16	1.24e-17	2.55e-21	1.23e-15	7.88e-30	2.25e-28	7.05e-19
TBPL1	ENSG00000028839.9	chr6	q23.2	CellTypeSpecific	2	-0.0168858	0.986528	-0.0169216	0.986499	-0.016906	0.986512	0.986513	1	1	3.08e-26	9.09e-27	5.72e-27	3.45e-35	3.63e-46	4.64e-45	4.16e-47
BAK1	ENSG00000030110.12	chr6	p21.31	CellTypeSpecific	3	0.403772	0.68638	-0.622869	0.533371	-0.113306	0.909788	0.802634	1	1	3.3e-19	1.66e-15	3.9e-24	1.3e-15	2.48e-35	1.41e-29	2.44e-22
CENPQ	ENSG00000031691.6	chr6	p12.3	NonSpecific	24	-1.02274	0.306432	-1.02274	0.306432	-1.02274	0.306432	0.306432	1	NA	NA	NA	NA	NA	NA	NA	NA
PEX3	ENSG00000034693.14	chr6	q24.2	CellTypeSpecific	11	-1.07491	0.282415	-1.07491	0.282415	1.6083	0.107769	0.188182	1	1	9.09e-17	2.33e-16	1.25e-11	1.39e-15	2.91e-21	1.08e-18	1.9e-11
CUL7	ENSG00000044090.8	chr6	p21.1	CellTypeSpecific	9	0.122852	0.902225	-0.0193556	0.984557	-0.0875425	0.93024	0.96631	1	1	1.81e-20	6.76e-29	6.54e-22	4.78e-30	6.14e-34	2.35e-41	9.91e-35
DTNBP1	ENSG00000047579.19	chr6	p22.3	CellTypeSpecific	9	-1.32248	0.18601	-1.32248	0.18601	-0.472512	0.636561	0.27475	1	1	1.97e-14	1.15e-13	1.75e-20	6.01e-11	2.33e-27	2.23e-24	9.07e-15
GOPC	ENSG00000047932.13	chr6	q22.1	NonSpecific	6	-2.4734	0.0133835	-2.4734	0.0133835	-2.4734	0.0133835	0.0133835	0.702413	NA	NA	NA	NA	NA	NA	NA	NA
MRPS10	ENSG00000048544.5	chr6	p21.1	CellTypeSpecific	22	-0.34638	0.729057	0.27613	0.782448	0.0522508	0.958329	0.904516	1	1	3.39e-18	6.6e-20	5.73e-26	5.96e-18	1.86e-36	8.94e-36	8.85e-27
MCUR1	ENSG00000050393.11	chr6	p23	CellTypeSpecific	7	-0.697847	0.485273	1.09997	0.271343	1.08977	0.275815	0.330321	1	1	3.45e-19	2.15e-14	5.07e-14	1.21e-15	1.03e-25	5.88e-19	2.23e-13
TAF11	ENSG00000064995.16	chr6	p21.31	CellTypeSpecific	6	-0.812249	0.416649	-1.29205	0.19634	-0.250157	0.802466	0.470465	1	1	2.24e-17	5.76e-12	3.74e-23	1.02e-11	1.93e-32	5.1e-25	2.39e-17
UHRF1BP1	ENSG00000065060.16	chr6	p21.31	CellTypeSpecific	38	0.0679145	0.945854	-0.131208	0.895611	-0.218106	0.827347	0.910771	1	1	2.83e-25	4.12e-22	4.37e-19	3.34e-26	1.9e-35	3.81e-30	5.45e-26
SNAP91	ENSG00000065609.14	chr6	q14.2	NonSpecific	4	0.903652	0.36618	0.903652	0.36618	0.903652	0.36618	0.36618	1	NA	NA	NA	NA	NA	NA	NA	NA
ZNRD1	ENSG00000066379.14	chr6	p22.1	CellTypeSpecific	42	-0.418413	0.675646	0.175934	0.860346	0.11161	0.911132	0.857251	1	1	6.19e-17	2.51e-23	4.22e-23	7.63e-20	4.74e-32	1.22e-35	7.73e-25
RPS6KA2	ENSG00000071242.11	chr6	q27	CellTypeSpecific	5	0.388265	0.69782	-0.230631	0.817601	0.0605099	0.95175	0.895555	1	1	2.13e-17	2.96e-21	2.06e-25	1.96e-18	4.31e-35	2.16e-36	1.61e-26
TUBE1	ENSG00000074935.13	chr6	q21	CellTypeSpecific	11	-0.965098	0.334496	1.86937	0.061572	2.43336	0.0149595	0.0353011	1	1	3.09e-20	6.59e-12	8.64e-09	4.98e-15	5.74e-22	7.98e-12	1.49e-08
SCGN	ENSG00000079689.13	chr6	p22.2	CellTypeSpecific	29	0.292924	0.769581	-0.320727	0.748418	0.0190645	0.98479	0.958772	1	1	7.1e-19	3.08e-18	1.93e-29	6.04e-17	5.91e-41	3.84e-38	3.72e-30
CARMIL1	ENSG00000079691.17	chr6	p22.2	NonSpecific	2	0.294803	0.768144	0.294803	0.768144	0.294803	0.768144	0.768144	1	NA	NA	NA	NA	NA	NA	NA	NA
STX7	ENSG00000079950.13	chr6	q23.2	CellTypeSpecific	5	-0.538669	0.590115	-0.538669	0.590115	-0.023565	0.9812	0.945937	1	1	1.34e-16	2.94e-16	1.22e-29	6.82e-14	4.59e-39	1.54e-36	1.15e-27
DDX43	ENSG00000080007.7	chr6	q13	NonSpecific	3	0.538374	0.590319	0.538374	0.590319	0.538374	0.590319	0.590319	1	NA	NA	NA	NA	NA	NA	NA	NA
DOPEY1	ENSG00000083097.14	chr6	q14.1	CellTypeSpecific	12	0.350161	0.726218	-0.272655	0.785118	0.0446947	0.964351	0.91526	1	1	4.74e-18	6.4e-20	1.64e-26	8.11e-18	6.24e-37	2.09e-36	2.44e-27
LYRM2	ENSG00000083099.10	chr6	q15	CellTypeSpecific	17	0.864919	0.387083	0.56974	0.568854	-0.0752766	0.939995	0.830502	1	1	2.56e-14	1.39e-17	2.83e-26	1.73e-13	3.7e-33	5.7e-34	4.17e-23
EZR	ENSG00000092820.17	chr6	q25.3	NonSpecific	1	-1.01562	0.309808	-1.01562	0.309808	-1.01562	0.309808	0.309808	1	NA	NA	NA	NA	NA	NA	NA	NA
VNN3	ENSG00000093134.14	chr6	q23.2	CellTypeSpecific	2	1.6056	0.108363	1.60559	0.108365	1.60559	0.108364	0.108364	1	1	7.2e-15	3.92e-14	5.36e-13	3.39e-12	6.65e-21	4.77e-18	8.16e-10
CRISP3	ENSG00000096006.11	chr6	p12.3	NonSpecific	1	-1.48669	0.137096	-1.48669	0.137096	-1.48669	0.137096	0.137096	1	NA	NA	NA	NA	NA	NA	NA	NA
ITPR3	ENSG00000096433.10	chr6	p21.31	NonSpecific	4	-0.280792	0.77887	-0.280792	0.77887	-0.280792	0.77887	0.77887	1	NA	NA	NA	NA	NA	NA	NA	NA
BTN3A3	ENSG00000111801.15	chr6	p22.2	NonSpecific	1	3.70539	0.000211062	3.70539	0.000211062	3.70539	0.000211062	0.000211062	0.0519781	NA	NA	NA	NA	NA	NA	NA	NA
TDP2	ENSG00000111802.13	chr6	p22.3	CellTypeSpecific	15	-1.80232	0.0714953	0.159568	0.873221	1.30908	0.190506	0.227057	1	1	3.54e-09	7.29e-31	2.69e-12	2.56e-21	1.76e-14	7.82e-33	5.83e-17
RWDD1	ENSG00000111832.12	chr6	q22.1	CellTypeSpecific	44	-0.759241	0.447709	-1.25403	0.209832	0.547868	0.583782	0.38008	1	1	2.66e-18	1.08e-12	1.07e-18	2.84e-13	3.13e-29	1.17e-21	3.85e-15
RSPH4A	ENSG00000111834.12	chr6	q22.1	CellTypeSpecific	8	0.584099	0.559154	-0.591015	0.55451	-0.0359321	0.971337	0.918338	1	1	1.76e-16	5.24e-16	2.19e-28	1.04e-13	1.46e-37	6.81e-35	5.89e-26
TMEM14C	ENSG00000111843.13	chr6	p24.2	NonSpecific	3	-0.93171	0.351486	-0.93171	0.351486	-0.93171	0.351486	0.351486	1	NA	NA	NA	NA	NA	NA	NA	NA
SMIM8	ENSG00000111850.10	chr6	q15	CellTypeSpecific	12	0.325918	0.744487	-1.26626	0.20542	-0.0362056	0.971118	0.912433	1	1	9.72e-22	2.62e-09	7.55e-29	1.6e-12	5.17e-43	4.55e-29	2.24e-25
MCM9	ENSG00000111877.17	chr6	q22.31	CellTypeSpecific	14	0.360049	0.718811	-0.344285	0.730632	0.087488	0.930284	0.856524	1	1	1.38e-18	6.1e-19	2.31e-24	1.18e-17	5.14e-35	4.83e-33	1.73e-24
FAM184A	ENSG00000111879.18	chr6	q22.31	CellTypeSpecific	21	0.0624701	0.950188	-0.0729206	0.941869	0.00215891	0.998277	0.995142	1	1	8.44e-23	5.46e-22	2.64e-35	2.12e-24	2.88e-51	9.15e-49	5.27e-45
RNGTT	ENSG00000111880.15	chr6	q15	CellTypeSpecific	12	1.3693	0.170906	0.0793327	0.936768	-0.64816	0.516882	0.767088	1	1	7.13e-10	1.04e-30	5.95e-16	2.51e-22	2.02e-18	2.27e-36	3e-21
GABRR2	ENSG00000111886.10	chr6	q15	CellTypeSpecific	8	0.403636	0.686481	0.403636	0.686481	0.492418	0.622424	0.666653	1	1	2.35e-19	1.88e-19	3.72e-17	3.13e-19	2.26e-28	3.88e-26	1.92e-18
HDDC2	ENSG00000111906.17	chr6	q22.31	CellTypeSpecific	8	-0.355891	0.721922	0.307902	0.758157	0.0350713	0.972023	0.929064	1	1	4.76e-18	4.14e-19	1.86e-27	3.75e-17	5.5e-38	9.98e-37	6.45e-28
TPD52L1	ENSG00000111907.20	chr6	q22.31	CellTypeSpecific	20	-5.25958	1.44e-07	-5.26257	1.42e-07	-4.14442	3.41e-05	2.14e-07	0.000137208	0.000386591	5.07e-13	1.8e-11	4.13e-14	7.84e-05	5.69e-17	1.91e-13	0.999535
SASH1	ENSG00000111961.17	chr6	q24.3	CellTypeSpecific	1	-0.793103	0.427718	-0.793103	0.427718	-0.793103	0.427718	0.427718	1	1	3.82e-17	7.85e-17	8.31e-16	8.07e-16	2.25e-25	7.9e-23	6.59e-15
UST	ENSG00000111962.7	chr6	q25.1	NonSpecific	4	-0.626605	0.530918	-0.626605	0.530918	-0.626605	0.530918	0.530918	1	NA	NA	NA	NA	NA	NA	NA	NA
ULBP1	ENSG00000111981.4	chr6	q25.1	CellTypeSpecific	21	-0.260437	0.794527	-0.260437	0.794527	-0.687304	0.491891	0.729113	1	1	2.65e-21	9.75e-22	1.69e-14	1.61e-22	1.31e-27	1.07e-25	5.93e-19
MTRF1L	ENSG00000112031.15	chr6	q25.2	CellTypeSpecific	12	-0.663072	0.507284	-0.164869	0.869047	-0.372117	0.709805	0.754683	1	1	5.3e-15	1.55e-25	1.85e-18	1.01e-20	1.91e-25	6.38e-33	9.32e-21
FANCE	ENSG00000112039.3	chr6	p21.31	NonSpecific	1	1.58374	0.113252	1.58374	0.113252	1.58374	0.113252	0.113252	1	NA	NA	NA	NA	NA	NA	NA	NA
SLC26A8	ENSG00000112053.13	chr6	p21.31	CellTypeSpecific	20	-0.0390147	0.968879	0.397005	0.691364	0.198307	0.842805	0.92638	1	1	1.72e-28	1.18e-15	4.58e-20	4.34e-24	5.33e-40	5.05e-25	1.45e-25
MRPL18	ENSG00000112110.9	chr6	q25.3	CellTypeSpecific	19	1.66855	0.0952072	0.939536	0.347455	0.242417	0.808457	0.291368	1	1	3.52e-11	7.48e-17	5.41e-24	9.53e-11	1.87e-27	1.5e-30	2.16e-17
RNF8	ENSG00000112130.16	chr6	p21.2	NonSpecific	7	0.530821	0.595543	0.530821	0.595543	0.530821	0.595543	0.595543	1	NA	NA	NA	NA	NA	NA	NA	NA
MDGA1	ENSG00000112139.14	chr6	p21.2	CellTypeSpecific	7	-0.159865	0.872987	0.283454	0.776829	0.058061	0.9537	0.910465	1	1	3.69e-22	1.44e-18	4.44e-25	8.72e-20	3.97e-39	1.67e-33	2.8e-27
CD83	ENSG00000112149.9	chr6	p23	CellTypeSpecific	25	-1.63743	0.101541	1.48687	0.137048	0.479414	0.631644	0.178822	1	1	4.26e-13	2.13e-13	4.77e-21	1.23e-09	1.09e-26	9.44e-25	3.36e-14
MDN1	ENSG00000112159.11	chr6	q15	CellTypeSpecific	16	0.246008	0.805676	-0.326084	0.744361	1.22	0.222466	0.621538	1	1	1.08e-22	4.09e-21	5.98e-11	1.8e-23	1.06e-25	5.71e-22	4.71e-17
GPR63	ENSG00000112218.8	chr6	q16.1	CellTypeSpecific	18	0.146095	0.883847	0.170957	0.864258	0.15804	0.874425	0.874658	1	1	2.18e-22	7.05e-22	5.51e-21	9.89e-23	1.14e-34	7.33e-32	1.12e-24
FBXL4	ENSG00000112234.8	chr6	q16.2	CellTypeSpecific	14	0.184508	0.853615	1.4111	0.158217	-1.17627	0.239485	0.407932	1	1	9.06e-28	3.73e-10	8.63e-13	5.45e-19	1.8e-32	1.17e-13	4.51e-15
CCNC	ENSG00000112237.12	chr6	q16.2	CellTypeSpecific	21	0.719428	0.471877	0.150738	0.880182	-0.301834	0.762779	0.775559	1	1	2.95e-14	7.26e-26	1.37e-19	1.67e-20	8.88e-26	2.53e-34	1.47e-21
BVES	ENSG00000112276.13	chr6	q21	CellTypeSpecific	8	-0.535801	0.592096	0.748201	0.454339	0.0111029	0.991141	0.973591	1	1	4.72e-17	1.04e-13	1.74e-32	3.79e-12	1.24e-42	2.59e-37	1.63e-29
WASF1	ENSG00000112290.12	chr6	q21	NonSpecific	1	-1.1254	0.260419	-1.1254	0.260419	-1.1254	0.260419	0.260419	1	NA	NA	NA	NA	NA	NA	NA	NA
GPLD1	ENSG00000112293.14	chr6	p22.3	CellTypeSpecific	8	3.68335	0.000230186	3.68335	0.000230186	3.83023	0.000128022	0.000181821	0.0485083	0.608494	2.65e-12	4.4e-11	9.41e-09	3.24e-07	3.35e-14	5.67e-11	0.391506
ALDH5A1	ENSG00000112294.12	chr6	p22.3	CellTypeSpecific	1	-1.14674	0.251489	-1.14674	0.251489	-1.14674	0.251489	0.251489	1	1	5.65e-16	1.92e-15	2.22e-14	5.34e-14	4.07e-23	2.06e-20	2.14e-12
CRYBG1	ENSG00000112297.14	chr6	q21	CellTypeSpecific	5	0.0276988	0.977902	0.0911259	0.927393	0.0570904	0.954473	0.962915	1	1	8.68e-27	1.11e-21	1.64e-23	1.15e-28	1.43e-42	3.33e-35	4.02e-35
VNN1	ENSG00000112299.7	chr6	q23.2	CellTypeSpecific	12	0.0643437	0.948697	-0.0105297	0.991599	0.206851	0.836126	0.979179	1	1	7.14e-23	9.86e-31	6.35e-18	5.17e-35	5.99e-32	5.49e-39	4.36e-35
VNN2	ENSG00000112303.13	chr6	q23.2	CellTypeSpecific	12	-0.266224	0.790067	-0.154246	0.877416	0.0666864	0.946831	0.904411	1	1	7.59e-19	1.19e-22	1.69e-24	9.57e-21	2.12e-35	9.32e-37	1.41e-27
C6orf62	ENSG00000112308.12	chr6	p22.3	CellTypeSpecific	8	0.00765105	0.993895	-0.969356	0.332367	-0.165625	0.868452	0.98228	1	1	1.04e-34	2.7e-08	3.93e-21	2.55e-25	4.18e-48	2.1e-19	2.32e-29
B3GAT2	ENSG00000112309.10	chr6	q13	CellTypeSpecific	7	0.196776	0.844002	-0.476153	0.633966	-0.0838569	0.93317	0.871363	1	1	3e-22	6.31e-16	2.32e-24	4.82e-18	2.07e-38	3.1e-30	8.1e-25
HBS1L	ENSG00000112339.14	chr6	q23.3	CellTypeSpecific	25	-0.534456	0.593026	-1.26698	0.205162	-0.615006	0.538551	0.406459	1	1	1.24e-20	5.82e-12	1.23e-17	1.52e-14	2.23e-30	6.21e-20	2.71e-15
TRIM38	ENSG00000112343.10	chr6	p22.2	CellTypeSpecific	40	-0.0608591	0.951471	-1.00834	0.313293	-0.604569	0.545465	0.852152	1	1	2.52e-30	8.28e-11	8.04e-16	1.04e-21	1.15e-37	8.01e-17	6.55e-20
PEX7	ENSG00000112357.12	chr6	q23.3	CellTypeSpecific	9	0.303075	0.761833	0.303075	0.761833	0.302304	0.76242	0.762029	1	1	4.99e-20	2.94e-20	3.03e-19	4.31e-20	9.49e-31	1.38e-28	1.45e-20
ZBTB24	ENSG00000112365.4	chr6	q21	CellTypeSpecific	11	0.15173	0.8794	-0.506154	0.612748	-1.05977	0.289248	0.694557	1	1	9.01e-26	2.17e-17	5.36e-12	7.7e-23	1.54e-29	1.82e-19	2.36e-17
PERP	ENSG00000112378.11	chr6	q23.3	CellTypeSpecific	14	-0.295361	0.767718	-0.711747	0.476621	0.360494	0.718478	0.676943	1	1	6.17e-22	7.52e-15	3.27e-19	1.61e-17	1.07e-32	8.99e-24	1.17e-18
PHACTR2	ENSG00000112419.14	chr6	q24.2	NonSpecific	1	-1.25789	0.20843	-1.25789	0.20843	-1.25789	0.20843	0.20843	1	NA	NA	NA	NA	NA	NA	NA	NA
CCR6	ENSG00000112486.15	chr6	q27	NonSpecific	4	0.291576	0.770611	0.291576	0.770611	0.291576	0.770611	0.770611	1	NA	NA	NA	NA	NA	NA	NA	NA
CUTA	ENSG00000112514.15	chr6	p21.32	CellTypeSpecific	10	-0.599589	0.54878	0.168963	0.865826	-0.682119	0.495164	0.712789	1	1	3.8e-16	7.38e-26	5.68e-15	4.81e-22	2.46e-23	4.27e-30	3.65e-19
PACRG	ENSG00000112530.11	chr6	q26	CellTypeSpecific	11	0.259681	0.79511	0.0528376	0.957861	-0.757954	0.448479	0.894067	1	1	1.75e-19	3.26e-28	6.61e-13	3.94e-28	3.04e-24	3.92e-31	1.42e-23
FAM120B	ENSG00000112584.13	chr6	q27	NonSpecific	28	0.513166	0.607835	0.513166	0.607835	0.513166	0.607835	0.607835	1	NA	NA	NA	NA	NA	NA	NA	NA
TBP	ENSG00000112592.13	chr6	q27	NonSpecific	1	0.967871	0.333109	0.967871	0.333109	0.967871	0.333109	0.333109	1	NA	NA	NA	NA	NA	NA	NA	NA
PRPH2	ENSG00000112619.7	chr6	p21.1	NonSpecific	1	-2.20213	0.0276563	-2.20213	0.0276563	-2.20213	0.0276563	0.0276563	1	NA	NA	NA	NA	NA	NA	NA	NA
DNPH1	ENSG00000112667.12	chr6	p21.1	CellTypeSpecific	6	0.994666	0.319899	0.201987	0.839927	-1.24934	0.211542	0.490089	1	1	6.65e-14	3.12e-27	8.87e-12	7.91e-22	2.06e-18	1.14e-28	1.16e-16
DUSP22	ENSG00000112679.14	chr6	p25.3	NonSpecific	3	0.996954	0.318787	0.996954	0.318787	0.996954	0.318787	0.318787	1	NA	NA	NA	NA	NA	NA	NA	NA
EXOC2	ENSG00000112685.13	chr6	p25.3	CellTypeSpecific	3	1.12289	0.261484	1.12289	0.261484	1.34041	0.180113	0.228508	1	1	2.76e-16	8.42e-16	3.55e-13	1.26e-14	2.81e-22	1.26e-19	6.2e-12
GMDS	ENSG00000112699.10	chr6	p25.3	CellTypeSpecific	27	-0.900496	0.367856	0.0727554	0.942001	-0.831845	0.405496	0.818569	1	1	6.11e-13	6.75e-30	9.8e-14	3.07e-24	3.49e-19	1.59e-33	4.84e-21
SENP6	ENSG00000112701.17	chr6	q14.1	CellTypeSpecific	10	-0.18704	0.851629	-0.236854	0.81277	0.415458	0.677807	0.799371	1	1	2.36e-22	3.16e-21	5.29e-17	1.34e-22	9.55e-31	2.39e-27	8.88e-21
WISP3	ENSG00000112761.20	chr6	q21	CellTypeSpecific	2	1.85225	0.0639902	1.85225	0.0639902	1.85225	0.0639902	0.0639902	1	1	2.18e-14	1.45e-13	2.22e-12	2.23e-11	6.59e-20	5.5e-17	1.32e-08
BTN2A1	ENSG00000112763.15	chr6	p22.2	CellTypeSpecific	4	-0.0179719	0.985661	0.789291	0.429942	0.185911	0.852515	0.960355	1	1	5.36e-32	1.69e-10	9.54e-21	6.45e-24	1.37e-44	5.09e-21	5.96e-27
LY86	ENSG00000112799.8	chr6	p25.1	CellTypeSpecific	7	-0.394937	0.69289	1.01973	0.307854	-0.722543	0.46996	0.490326	1	1	6.66e-22	2.41e-13	5.16e-16	1.14e-16	5.94e-30	1.2e-19	1.12e-15
PRSS16	ENSG00000112812.15	chr6	p22.1	CellTypeSpecific	13	0.150784	0.880146	0.0967501	0.922925	2.24389	0.0248396	0.143236	1	0.99994	1.05e-24	1.95e-27	6.03e-05	2.28e-31	9.81e-22	1.38e-22	2.86e-19
ELOVL4	ENSG00000118402.5	chr6	q14.1	CellTypeSpecific	15	-0.214868	0.82987	0.381516	0.70282	1.7927	0.0730204	0.32388	1	1	2.35e-24	1.11e-20	4.68e-08	9.69e-25	1.42e-24	6.5e-19	8.43e-16
AKAP7	ENSG00000118507.15	chr6	q23.2	NonSpecific	3	-0.0851375	0.932152	-0.0851375	0.932152	-0.0851375	0.932152	0.932152	1	NA	NA	NA	NA	NA	NA	NA	NA
ALDH8A1	ENSG00000118514.13	chr6	q23.3	CellTypeSpecific	47	0.163968	0.869757	-0.519368	0.603504	-0.126746	0.899141	0.84562	1	1	1.47e-23	2.33e-15	7.69e-23	1.05e-18	6.91e-38	5.87e-28	1.86e-23
SGK1	ENSG00000118515.11	chr6	q23.2	CellTypeSpecific	4	-0.197669	0.843304	-0.178347	0.858451	-0.18869	0.850336	0.850936	1	1	4.33e-21	2.84e-22	1.52e-20	3.94e-22	5.68e-33	1.12e-31	1.55e-23
ARMC2	ENSG00000118690.12	chr6	q21	CellTypeSpecific	13	-0.0810657	0.93539	0.272826	0.784987	0.08319	0.9337	0.914045	1	1	3.25e-25	4.16e-18	2.28e-23	4.93e-22	3.72e-40	4.11e-31	2.81e-27
SLC17A5	ENSG00000119899.12	chr6	q13	CellTypeSpecific	8	0.146187	0.883774	0.223387	0.823234	1.26412	0.206187	0.744936	1	1	8.53e-25	1.12e-22	4.53e-10	3.61e-26	1.05e-26	1.82e-22	1.84e-18
NUP43	ENSG00000120253.13	chr6	q25.1	NonSpecific	1	0.439024	0.660644	0.439024	0.660644	0.439024	0.660644	0.660644	1	NA	NA	NA	NA	NA	NA	NA	NA
LRP11	ENSG00000120256.9	chr6	q25.1	CellTypeSpecific	27	-0.0304603	0.9757	-0.858385	0.39068	-0.319227	0.749554	0.931445	1	1	3.75e-31	9.28e-11	1.04e-18	5.8e-23	2.08e-41	3.1e-19	1.19e-23
CCDC170	ENSG00000120262.9	chr6	q25.1	CellTypeSpecific	6	0.787139	0.4312	-0.173353	0.862374	0.36031	0.718615	0.737164	1	1	5.37e-14	8.46e-26	7.02e-19	4.13e-20	6.17e-25	1.5e-33	1.38e-20
TCP1	ENSG00000120438.11	chr6	q25.3	CellTypeSpecific	27	-0.831358	0.405771	-0.831359	0.405771	1.27895	0.200915	0.314449	1	1	1.54e-17	2.83e-17	1.09e-12	9.39e-17	6.94e-23	2.01e-20	3.18e-13
SERAC1	ENSG00000122335.13	chr6	q25.3	CellTypeSpecific	8	0.0789472	0.937075	-0.294813	0.768137	0.577738	0.563441	0.858839	1	1	7.99e-27	3.88e-19	7.68e-15	8.53e-25	5.05e-33	2.05e-23	4.27e-21
AMD1	ENSG00000123505.15	chr6	q21	NonSpecific	4	-0.988137	0.323086	-0.988137	0.323086	-0.988137	0.323086	0.323086	1	NA	NA	NA	NA	NA	NA	NA	NA
NDUFAF4	ENSG00000123545.5	chr6	q16.1	CellTypeSpecific	23	1.43933	0.150058	-0.759131	0.447774	-0.47188	0.637012	0.338466	1	1	2.43e-12	1.91e-18	8.97e-20	3.68e-13	1.35e-24	4.13e-28	5.67e-16
USP45	ENSG00000123552.17	chr6	q16.2	CellTypeSpecific	5	-0.511456	0.609032	-1.6567	0.0975804	0.575193	0.565161	0.273002	1	1	8.5e-22	2.02e-09	1.6e-18	2.12e-13	2.25e-32	2.13e-18	4.26e-15
CRISP2	ENSG00000124490.13	chr6	p12.3	CellTypeSpecific	1	0.23166	0.816802	0.23166	0.816802	0.23166	0.816802	0.816802	1	1	8.29e-21	3.49e-21	4.52e-20	3.24e-21	3.67e-32	4.11e-30	4.29e-22
F13A1	ENSG00000124491.15	chr6	p25.1	NonSpecific	1	0.407725	0.683475	0.407725	0.683475	0.407725	0.683475	0.683475	1	NA	NA	NA	NA	NA	NA	NA	NA
TRERF1	ENSG00000124496.12	chr6	p21.1	CellTypeSpecific	7	-0.177683	0.858972	-0.382369	0.702188	0.189786	0.849476	0.822167	1	1	8.16e-23	1.19e-17	4.38e-21	5.61e-20	3.53e-35	4.78e-28	2.56e-22
BTN2A2	ENSG00000124508.16	chr6	p22.2	CellTypeSpecific	8	-0.0573718	0.954249	-0.245678	0.805931	-0.167938	0.866632	0.912103	1	1	1.75e-26	9.46e-19	1.76e-20	3.16e-24	2.58e-38	2.32e-28	7.45e-26
SIRT5	ENSG00000124523.15	chr6	p23	CellTypeSpecific	10	0.254725	0.798936	-0.0402187	0.967919	0.0167066	0.986671	0.972877	1	1	5.47e-17	1.23e-26	1.21e-28	2.61e-24	2.9e-38	2.95e-46	3.15e-37
MRS2	ENSG00000124532.14	chr6	p22.3	CellTypeSpecific	26	-1.74951	0.0802027	1.3984	0.161992	0.0670021	0.94658	0.52391	1	1	3.02e-11	5.71e-13	4.51e-29	2.37e-07	3e-33	1e-32	1.05e-20
SNRPC	ENSG00000124562.9	chr6	p21.31	CellTypeSpecific	41	-0.051945	0.958573	-0.05032	0.959867	0.337167	0.735991	0.942564	1	1	2.59e-25	1.41e-25	2.63e-16	4.32e-31	6.33e-33	1.72e-31	5.63e-29
PEX6	ENSG00000124587.13	chr6	p21.1	CellTypeSpecific	17	-1.38727	0.165358	-1.72294	0.0848994	-0.706957	0.479593	0.159613	1	1	2.61e-15	9.06e-12	1.08e-18	3.25e-10	1.22e-26	4.89e-21	8.65e-13
NQO2	ENSG00000124588.19	chr6	p25.2	CellTypeSpecific	14	0.0805644	0.935788	-0.410617	0.681353	-0.151089	0.879906	0.886501	1	1	2.68e-26	4.75e-16	1.61e-21	1.51e-21	4.75e-39	4.46e-27	1.8e-24
AL365205.1	ENSG00000124593.15	chr6	p21.1	NonSpecific	19	-0.360458	0.718505	-0.360458	0.718505	-0.360458	0.718505	0.718505	1	NA	NA	NA	NA	NA	NA	NA	NA
ZNF391	ENSG00000124613.8	chr6	p22.1	NonSpecific	43	0.624504	0.532296	0.624504	0.532296	0.624504	0.532296	0.532296	1	NA	NA	NA	NA	NA	NA	NA	NA
RPS10	ENSG00000124614.13	chr6	p21.31	CellTypeSpecific	5	-0.244632	0.806741	0.422892	0.672374	-0.0865852	0.931001	0.863869	1	1	6.07e-21	5.14e-17	2.77e-24	6.54e-18	4.1e-37	3.67e-31	1.31e-24
MED20	ENSG00000124641.15	chr6	p21.1	CellTypeSpecific	12	-1.10161	0.27063	0.848565	0.396124	-1.11664	0.264147	0.303376	1	1	1.86e-15	1.06e-17	4.53e-14	2.15e-15	2.94e-22	3.56e-22	2.88e-13
TCP11	ENSG00000124678.17	chr6	p21.31	CellTypeSpecific	30	-0.477066	0.633315	0.0666865	0.946831	-0.113626	0.909534	0.905437	1	1	3.87e-15	5.97e-27	1.47e-22	6.52e-23	9.04e-30	2.61e-39	5.22e-28
COL21A1	ENSG00000124749.16	chr6	p12.1	CellTypeSpecific	35	0.701615	0.482919	-1.12275	0.261544	-0.379091	0.70462	0.475145	1	1	3.54e-18	4.22e-13	1.74e-20	2.29e-13	1.1e-30	1.32e-23	1.46e-16
GLO1	ENSG00000124767.6	chr6	p21.2	CellTypeSpecific	38	0.149078	0.881492	0.944859	0.344731	-0.807105	0.419606	0.669833	1	1	4.95e-27	1.25e-12	1.7e-14	4.56e-20	3.75e-33	1.98e-17	3.71e-17
CPNE5	ENSG00000124772.11	chr6	p21.2	NonSpecific	2	0.927496	0.353669	0.927496	0.353669	0.927496	0.353669	0.353669	1	NA	NA	NA	NA	NA	NA	NA	NA
RIOK1	ENSG00000124784.8	chr6	p24.3	CellTypeSpecific	6	0.3398	0.734007	0.0201505	0.983923	0.959846	0.337133	0.952898	1	1	1.64e-17	5.2e-32	3.37e-11	4.18e-31	8.25e-21	8.43e-34	1.16e-25
NUP153	ENSG00000124789.11	chr6	p22.3	CellTypeSpecific	5	-0.00449123	0.996417	-0.00378078	0.996983	-0.00779914	0.993777	0.99611	1	1	5.2e-29	8.04e-31	7.96e-29	5.63e-44	1.74e-51	9.56e-52	3.23e-59
ERMARD	ENSG00000130023.15	chr6	q27	CellTypeSpecific	8	0.032271	0.974256	-0.277698	0.781245	-0.0958077	0.923673	0.946397	1	1	5.02e-28	4.42e-17	2.06e-22	7.59e-25	2.18e-42	4.69e-29	1.94e-29
PHF10	ENSG00000130024.14	chr6	q27	CellTypeSpecific	17	1.32195	0.186185	-0.422995	0.672299	0.0535586	0.957287	0.862334	1	1	1.01e-10	9.7e-21	9.34e-28	3.59e-13	2.21e-31	1.29e-38	1.27e-24
RTN4IP1	ENSG00000130347.12	chr6	q21	CellTypeSpecific	4	0.507218	0.612002	-0.291655	0.77055	0.0985561	0.921491	0.840498	1	1	1.62e-16	1.07e-20	4.12e-24	1.55e-17	8.37e-33	2.2e-34	4.61e-24
QRSL1	ENSG00000130348.11	chr6	q21	NonSpecific	17	1.10658	0.268477	1.10658	0.268477	1.10658	0.268477	0.268477	1	NA	NA	NA	NA	NA	NA	NA	NA
RSPH3	ENSG00000130363.11	chr6	q25.3	CellTypeSpecific	28	-0.449896	0.652786	-0.449896	0.652786	-0.455638	0.64865	0.651413	1	1	7.04e-19	6.83e-19	8.54e-18	2.01e-18	1.49e-28	3.07e-26	2.57e-18
AFDN	ENSG00000130396.20	chr6	q27	CellTypeSpecific	4	0.69963	0.484159	0.69963	0.484159	-0.0325314	0.974048	0.922877	1	1	1.02e-15	3.23e-15	4.36e-29	1.61e-12	1.27e-37	6.1e-35	9.95e-26
LATS1	ENSG00000131023.12	chr6	q25.1	CellTypeSpecific	10	0.178016	0.858711	0.13877	0.889632	0.156092	0.875961	0.875969	1	1	3.77e-21	6.35e-23	5.09e-21	5e-23	1.42e-33	4.29e-33	2.88e-25
MTO1	ENSG00000135297.15	chr6	q13	CellTypeSpecific	4	0.149173	0.881417	-0.108129	0.913894	-0.147494	0.882742	0.894927	1	1	1.19e-21	1.57e-23	5.91e-21	2.9e-24	5.88e-34	7.76e-34	1.38e-26
KHDC1	ENSG00000135314.12	chr6	q13	CellTypeSpecific	7	-0.00368091	0.997063	-0.00368091	0.997063	0.0398649	0.968201	0.995789	1	1	3.79e-30	2.31e-31	9.68e-23	8.58e-46	4.72e-46	1.22e-45	6.69e-54
NT5E	ENSG00000135318.11	chr6	q14.3	CellTypeSpecific	16	0.00844004	0.993266	0.76326	0.445309	-1.12011	0.262669	0.979344	1	1	1.94e-35	7.28e-12	9.64e-11	2.67e-29	7.51e-39	5.97e-13	1.01e-23
EPHA7	ENSG00000135333.13	chr6	q16.1	CellTypeSpecific	13	0.484918	0.627735	0.163401	0.870202	-0.549345	0.582769	0.750279	1	1	4.11e-17	3.17e-25	5.53e-16	3.53e-22	4.2e-25	2.27e-30	5.37e-20
AKIRIN2	ENSG00000135334.8	chr6	q15	CellTypeSpecific	10	-0.648428	0.516708	-0.648428	0.516708	-0.259224	0.795462	0.642535	1	1	4.81e-17	9.59e-17	1.33e-21	3.25e-15	1.88e-30	7.99e-28	9.09e-19
ORC3	ENSG00000135336.14	chr6	q15	CellTypeSpecific	9	0.325377	0.744896	-0.0419784	0.966516	0.187403	0.851344	0.924576	1	1	5.7e-17	4.24e-28	4.5e-20	5.91e-26	1.23e-28	6.59e-38	5.05e-28
LCA5	ENSG00000135338.13	chr6	q14.1	NonSpecific	4	1.86603	0.0620372	1.86603	0.0620372	1.86603	0.0620372	0.0620372	1	NA	NA	NA	NA	NA	NA	NA	NA
MAP3K7	ENSG00000135341.17	chr6	q15	CellTypeSpecific	1	1.46537	0.142821	1.46537	0.142821	1.46537	0.142821	0.142821	1	1	3.58e-15	1.71e-14	2.21e-13	1.06e-12	1.6e-21	1.05e-18	1.5e-10
CD164	ENSG00000135535.15	chr6	q21	CellTypeSpecific	10	0.825693	0.408978	-1.02597	0.304904	-1.20288	0.229022	0.302868	1	1	4.98e-18	1.63e-15	2.04e-13	1.07e-15	4.49e-24	1.77e-19	5.9e-13
AHI1	ENSG00000135541.20	chr6	q23.3	CellTypeSpecific	11	-0.0729692	0.941831	-0.0880152	0.929865	-0.0797895	0.936405	0.9364	1	1	5.77e-24	5.29e-23	1.02e-22	3.44e-26	2.49e-38	1.45e-35	4.53e-31
SMPD2	ENSG00000135587.8	chr6	q21	CellTypeSpecific	9	0.56812	0.569954	-0.0826362	0.934141	0.200822	0.840838	0.868052	1	1	1.04e-14	5.6e-27	9.89e-21	1.77e-22	2.76e-27	5.14e-37	5.05e-25
MICAL1	ENSG00000135596.17	chr6	q21	CellTypeSpecific	11	-0.181214	0.8562	0.4583	0.646737	0.800461	0.423444	0.709021	1	1	2.65e-24	6.94e-18	8.13e-14	6.3e-22	7.88e-30	1.42e-21	5.4e-18
ZSCAN9	ENSG00000137185.11	chr6	p22.1	CellTypeSpecific	7	1.67743	0.0934586	-1.06672	0.286099	-0.107989	0.914004	0.448259	1	1	4.91e-11	2.36e-15	5.82e-27	3.12e-09	1.06e-30	1.34e-32	7.56e-20
CMTR1	ENSG00000137200.12	chr6	p21.2	NonSpecific	1	-0.641304	0.521325	-0.641304	0.521325	-0.641304	0.521325	0.521325	1	NA	NA	NA	NA	NA	NA	NA	NA
FRS3	ENSG00000137218.10	chr6	p21.1	CellTypeSpecific	5	0.256091	0.79788	-0.0995665	0.920689	-0.134215	0.893233	0.887806	1	1	7.11e-19	1.45e-24	1.22e-21	3.51e-23	3.47e-32	1.14e-35	1.27e-26
TJAP1	ENSG00000137221.14	chr6	p21.1	NonSpecific	1	-1.06468	0.287022	-1.06468	0.287022	-1.06468	0.287022	0.287022	1	NA	NA	NA	NA	NA	NA	NA	NA
LRRC1	ENSG00000137269.14	chr6	p12.1	CellTypeSpecific	8	1.02705	0.304395	0.0578509	0.953867	0.448426	0.653846	0.865473	1	1	2.69e-11	2.59e-30	2.17e-17	2.31e-23	5.56e-21	2.19e-37	2.13e-23
BPHL	ENSG00000137274.12	chr6	p25.2	CellTypeSpecific	7	0.00732658	0.994154	-0.305233	0.760189	-0.214395	0.830239	0.983322	1	1	8.88e-33	9.75e-16	9.07e-19	1.08e-29	1.1e-43	1.37e-23	2.37e-30
RIPK1	ENSG00000137275.13	chr6	p25.2	CellTypeSpecific	11	0.422519	0.672646	0.461982	0.644095	0.391373	0.695522	0.671577	1	1	3.73e-19	1.86e-18	1.37e-18	3.16e-18	1.62e-29	1.57e-26	9.64e-19
UQCC2	ENSG00000137288.9	chr6	p21.31	CellTypeSpecific	28	-0.34754	0.728186	-1.10956	0.267191	0.0451849	0.96396	0.895069	1	1	4.63e-21	1.42e-10	6.05e-28	5e-13	2.3e-41	2.92e-29	9.67e-25
FLOT1	ENSG00000137312.14	chr6	p21.33	CellTypeSpecific	15	0.125935	0.899784	0.125935	0.899784	1.58999	0.111837	0.770473	1	1	3.79e-25	1.77e-25	6.56e-08	2.42e-29	6.2e-25	2.64e-23	1.03e-19
RNF144B	ENSG00000137393.9	chr6	p22.3	NonSpecific	2	1.14362	0.252782	1.14362	0.252782	1.14362	0.252782	0.252782	1	NA	NA	NA	NA	NA	NA	NA	NA
VARS2	ENSG00000137411.16	chr6	p21.33	CellTypeSpecific	21	0.700404	0.483675	-0.396666	0.691613	0.161131	0.87199	0.749298	1	1	2.24e-15	7.37e-20	5.69e-23	3.18e-16	1.99e-30	2.83e-32	2.19e-21
FAM8A1	ENSG00000137414.5	chr6	p22.3	CellTypeSpecific	7	-0.875139	0.381498	-0.387313	0.698524	0.343721	0.731056	0.622627	1	1	2.08e-14	3.55e-21	6.05e-20	8.72e-17	1.9e-26	1.99e-30	8.5e-19
MYLK4	ENSG00000145949.9	chr6	p25.2	CellTypeSpecific	16	-2.22098	0.0263523	-1.52968	0.126097	2.24684	0.0246502	0.034802	1	1	2.38e-12	9.82e-17	1.22e-10	1.83e-12	3.05e-16	2.19e-18	4.93e-08
TBC1D7	ENSG00000145979.17	chr6	p24.1	CellTypeSpecific	4	0.652784	0.513896	0.972149	0.330976	-0.272469	0.785262	0.573643	1	1	5.4e-18	7.94e-14	6.34e-22	1.1e-13	9.43e-32	1.63e-25	7.11e-18
GFOD1	ENSG00000145990.10	chr6	p23	NonSpecific	13	-0.942313	0.346033	-0.942313	0.346033	-0.942313	0.346033	0.346033	1	NA	NA	NA	NA	NA	NA	NA	NA
DCDC2	ENSG00000146038.11	chr6	p22.3	CellTypeSpecific	22	0.345872	0.729439	0.0290691	0.97681	-0.715399	0.474362	0.935056	1	1	2.15e-17	1.58e-30	3.51e-13	3.34e-29	1.53e-22	5.49e-34	2.7e-25
MUT	ENSG00000146085.7	chr6	p12.3	CellTypeSpecific	15	-0.525205	0.599441	1.09597	0.273092	-0.616925	0.537284	0.455324	1	1	2.71e-20	3.96e-13	2.37e-17	3.34e-15	9.53e-30	9.87e-21	1.42e-15
ABT1	ENSG00000146109.4	chr6	p22.2	CellTypeSpecific	20	0.987205	0.323542	-1.36958	0.170819	0.191973	0.847763	0.460818	1	1	4.35e-16	8.53e-12	1.65e-24	1.68e-10	9.37e-33	2.13e-26	6.29e-18
PPP1R18	ENSG00000146112.11	chr6	p21.33	CellTypeSpecific	11	-0.394707	0.693059	-0.0441632	0.964774	0.555299	0.57869	0.906746	1	1	7.82e-17	3.8e-29	5.91e-15	5.21e-27	1.07e-23	4.83e-34	1.76e-24
DAAM2	ENSG00000146122.16	chr6	p21.2	CellTypeSpecific	6	1.03825	0.299153	-0.604403	0.545576	0.309978	0.756578	0.547991	1	1	5.6e-14	1.28e-18	3.16e-21	1.98e-14	2.43e-27	2.24e-29	5.48e-18
TCTE1	ENSG00000146221.9	chr6	p21.1	CellTypeSpecific	18	0.329791	0.741558	-0.102352	0.918477	-0.0676287	0.946081	0.912319	1	1	2.83e-17	1.71e-24	2.32e-24	9.57e-22	8.72e-34	1.04e-38	8.94e-29
RPL7L1	ENSG00000146223.14	chr6	p21.1	NonSpecific	4	0.685438	0.493067	0.685438	0.493067	0.685438	0.493067	0.493067	1	NA	NA	NA	NA	NA	NA	NA	NA
TPBG	ENSG00000146242.8	chr6	q14.1	CellTypeSpecific	22	-0.27086	0.786499	-0.0657915	0.947544	1.66797	0.0953222	0.796478	1	1	1.17e-20	7.88e-29	1.16e-07	9.69e-30	1.47e-20	8.67e-27	1.32e-20
IRAK1BP1	ENSG00000146243.13	chr6	q14.1	CellTypeSpecific	12	-0.604792	0.545317	-0.604792	0.545317	-0.791112	0.428878	0.506307	1	1	3e-18	3.92e-18	3.5e-15	1.16e-17	1.01e-25	2.41e-23	7.89e-16
MMS22L	ENSG00000146263.11	chr6	q16.1	CellTypeSpecific	23	-0.213437	0.830986	-0.303818	0.761266	-0.469919	0.638413	0.762278	1	1	3.45e-22	4.49e-20	1.23e-16	1.06e-21	2.4e-30	4.78e-26	7.37e-20
CLVS2	ENSG00000146352.12	chr6	q22.31	NonSpecific	2	0.929726	0.352513	0.929726	0.352513	0.929726	0.352513	0.352513	1	NA	NA	NA	NA	NA	NA	NA	NA
RNF217	ENSG00000146373.16	chr6	q22.31	CellTypeSpecific	8	-1.23033	0.218575	-1.22697	0.219833	0.171104	0.864142	0.475536	1	1	4.22e-14	2.51e-13	4.7e-25	3.85e-10	1.73e-31	1.76e-28	2.7e-18
ABRACL	ENSG00000146386.7	chr6	q24.1	CellTypeSpecific	9	1.55836	0.119147	-1.17838	0.238647	1.33779	0.180965	0.166967	1	1	7.24e-14	1.64e-16	8.13e-14	2.93e-13	1.22e-20	5.28e-21	2.25e-11
SLC18B1	ENSG00000146409.10	chr6	q23.2	CellTypeSpecific	26	1.51962	0.128606	-0.266555	0.789811	-0.0194042	0.984519	0.951394	1	1	1.31e-08	9.96e-24	5.25e-31	9.8e-14	5.89e-33	4.26e-45	4.11e-29
AIG1	ENSG00000146416.17	chr6	q24.2	CellTypeSpecific	4	0.0914394	0.927143	0.147515	0.882725	0.0982625	0.921724	0.914261	1	1	5.01e-24	1.71e-21	2.21e-22	8.01e-24	7.99e-38	2.75e-33	1.07e-27
DYNLT1	ENSG00000146425.10	chr6	q25.3	NonSpecific	1	0.59375	0.552679	0.59375	0.552679	0.59375	0.552679	0.552679	1	NA	NA	NA	NA	NA	NA	NA	NA
PNLDC1	ENSG00000146453.12	chr6	q25.3	CellTypeSpecific	23	-0.254298	0.799266	-0.246112	0.805596	-0.682036	0.495216	0.738074	1	1	2.48e-21	5.03e-22	1.76e-14	9.51e-23	1.32e-27	6.22e-26	4.09e-19
WTAP	ENSG00000146457.14	chr6	q25.3	NonSpecific	8	-0.184716	0.853452	-0.184716	0.853452	-0.184716	0.853452	0.853452	1	NA	NA	NA	NA	NA	NA	NA	NA
VIP	ENSG00000146469.12	chr6	q25.2	CellTypeSpecific	34	-0.70953	0.477996	1.81832	0.0690145	0.826682	0.408417	0.17473	1	1	1.74e-20	1.42e-09	7.62e-17	1.23e-12	1.02e-29	4.25e-17	3.26e-13
SLC22A3	ENSG00000146477.5	chr6	q25.3	CellTypeSpecific	26	1.05116	0.293184	-0.02801	0.977654	-1.3789	0.167927	0.920398	1	1	1.02e-11	5.61e-34	4.65e-10	4.27e-28	1.42e-14	1.18e-34	3.09e-22
BEND6	ENSG00000151917.17	chr6	p12.1	CellTypeSpecific	29	-0.142338	0.886813	0.197028	0.843806	-0.686998	0.492084	0.814114	1	1	6.44e-24	1.9e-22	7.07e-14	6.84e-25	2.59e-29	1.25e-25	2.94e-20
SYCP2L	ENSG00000153157.12	chr6	p24.2	CellTypeSpecific	7	0.482985	0.629106	-0.582668	0.560117	-0.23794	0.811928	0.695207	1	1	1.69e-18	8.77e-17	1.58e-21	2.73e-16	1.12e-31	1.01e-27	1.51e-19
SLC25A27	ENSG00000153291.15	chr6	p12.3	CellTypeSpecific	22	1.03814	0.299203	-0.115428	0.908106	-1.02955	0.303221	0.681634	1	1	1.03e-12	3.31e-29	8.08e-13	5.31e-23	3.35e-18	9.05e-32	6.69e-19
NUS1	ENSG00000153989.7	chr6	q22.1	CellTypeSpecific	7	1.55589	0.119735	-0.37933	0.704443	-0.514661	0.60679	0.357971	1	1	1.53e-10	1.09e-23	1.16e-18	5.44e-16	9.3e-22	7.16e-32	2.16e-17
SDHAF4	ENSG00000154079.5	chr6	q13	CellTypeSpecific	5	0.434185	0.664154	-0.351143	0.725481	0.0385451	0.969253	0.92039	1	1	3.09e-17	9.59e-19	2.13e-27	2.49e-16	3.63e-37	2.51e-36	4.14e-27
SRSF12	ENSG00000154548.8	chr6	q15	CellTypeSpecific	14	-0.0540518	0.956894	-0.088704	0.929317	-0.06199	0.950571	0.947875	1	1	8.97e-25	1.67e-22	1.69e-23	7.99e-27	3.36e-40	5.53e-36	6.75e-33
AK9	ENSG00000155085.15	chr6	q21	CellTypeSpecific	12	0.10344	0.917614	0.10344	0.917614	0.218801	0.826805	0.899733	1	1	1.41e-23	1.75e-23	3.67e-19	7.93e-26	1.18e-33	9.47e-32	1.13e-25
RMND1	ENSG00000155906.16	chr6	q25.1	CellTypeSpecific	8	0.512626	0.608213	-0.238761	0.811291	-0.0535964	0.957257	0.900073	1	1	6.99e-16	1.45e-21	4.13e-26	1.43e-17	1.85e-34	1.75e-37	1.27e-26
ZSCAN12	ENSG00000158691.14	chr6	p22.1	NonSpecific	1	1.20053	0.229932	1.20053	0.229932	1.20053	0.229932	0.229932	1	NA	NA	NA	NA	NA	NA	NA	NA
IP6K3	ENSG00000161896.11	chr6	p21.31	CellTypeSpecific	2	0.800954	0.423158	0.798187	0.424762	0.799519	0.42399	0.42397	1	1	4.2e-17	8.09e-17	8.91e-16	8.78e-16	2.59e-25	8.57e-23	7.41e-15
LEMD2	ENSG00000161904.11	chr6	p21.31	CellTypeSpecific	8	0.139887	0.888749	0.221632	0.824601	-0.116689	0.907107	0.881739	1	1	8.68e-23	3.34e-20	2.77e-22	1.25e-21	1.57e-36	8.43e-32	2.36e-25
LINC01600	ENSG00000164385.8	chr6	p25.2	NonSpecific	4	2.07599	0.0378953	2.07599	0.0378953	2.07599	0.0378953	0.0378953	1	NA	NA	NA	NA	NA	NA	NA	NA
GRIK2	ENSG00000164418.19	chr6	q16.3	CellTypeSpecific	14	-0.290364	0.771538	0.349997	0.726341	-1.75012	0.0800973	0.32158	1	1	1.45e-22	1.17e-21	2.16e-08	3.87e-24	3.03e-23	3.64e-20	1.33e-15
TXLNB	ENSG00000164440.14	chr6	q24.1	CellTypeSpecific	8	1.02343	0.306103	1.02343	0.306103	-0.868307	0.385226	0.330145	1	1	3.78e-16	1.17e-15	6.32e-16	3.62e-14	1.16e-24	5.69e-22	9.81e-14
DCBLD1	ENSG00000164465.18	chr6	q22.1	CellTypeSpecific	8	0.567751	0.570204	0.407892	0.683353	-1.08699	0.277039	0.50325	1	1	2.81e-18	4.46e-21	1.2e-12	3.78e-20	2.5e-23	1.08e-23	7.77e-16
SAMD3	ENSG00000164483.16	chr6	q23.1	CellTypeSpecific	5	0.913693	0.360878	0.913693	0.360878	-0.324862	0.745285	0.503863	1	1	8.61e-16	2.89e-15	2.43e-21	3.44e-13	3.19e-29	2.02e-26	4.22e-17
DACT2	ENSG00000164488.11	chr6	q27	CellTypeSpecific	7	0.375714	0.707129	-0.227908	0.819717	-0.373314	0.708915	0.755435	1	1	1.26e-18	1.56e-22	4.28e-18	6.85e-21	2.07e-28	1.16e-29	2.24e-20
PDSS2	ENSG00000164494.11	chr6	q21	CellTypeSpecific	15	0.118716	0.9055	-0.235036	0.81418	-0.0849961	0.932264	0.90177	1	1	1.75e-23	1.88e-19	2.17e-23	1.8e-21	1.97e-38	2.21e-32	1.26e-26
KCNK5	ENSG00000164626.8	chr6	p21.2	NonSpecific	2	-0.450559	0.652307	-0.450559	0.652307	-0.450559	0.652307	0.652307	1	NA	NA	NA	NA	NA	NA	NA	NA
KIF6	ENSG00000164627.17	chr6	p21.2	NonSpecific	11	-0.410023	0.681789	-0.410023	0.681789	-0.410023	0.681789	0.681789	1	NA	NA	NA	NA	NA	NA	NA	NA
USP49	ENSG00000164663.14	chr6	p21.1	NonSpecific	3	0.204381	0.838056	0.204381	0.838056	0.204381	0.838056	0.838056	1	NA	NA	NA	NA	NA	NA	NA	NA
KIAA1586	ENSG00000168116.13	chr6	p12.1	NonSpecific	1	-0.0798611	0.936348	-0.0798611	0.936348	-0.0798611	0.936348	0.936348	1	NA	NA	NA	NA	NA	NA	NA	NA
SERPINB9	ENSG00000170542.5	chr6	p25.2	NonSpecific	7	1.75885	0.0786029	1.75885	0.0786029	1.75885	0.0786029	0.0786029	1	NA	NA	NA	NA	NA	NA	NA	NA
GSTA4	ENSG00000170899.10	chr6	p12.2	CellTypeSpecific	26	-0.481634	0.630066	-0.104728	0.916592	0.0766605	0.938894	0.900739	1	1	2.28e-15	3.24e-25	2.98e-24	6.11e-21	6.83e-32	3.08e-39	6.69e-28
CLDN20	ENSG00000171217.5	chr6	q25.3	CellTypeSpecific	13	1.34242	0.179459	-1.0447	0.29616	-0.0556611	0.955612	0.822123	1	1	1.8e-12	2.44e-14	1.07e-28	1.92e-09	4.59e-34	1.2e-33	2.58e-22
DLK2	ENSG00000171462.14	chr6	p21.1	CellTypeSpecific	18	-0.733086	0.463506	-0.929909	0.352418	0.400141	0.689052	0.506377	1	1	2.01e-17	9.7e-15	6.12e-20	4.26e-14	1.96e-29	1.3e-24	1.05e-16
MANEA	ENSG00000172469.15	chr6	q16.1	CellTypeSpecific	49	0.0150102	0.988024	0.174467	0.861499	-0.788024	0.430682	0.966613	1	1	4.54e-31	9.06e-21	7.27e-12	7.47e-32	3.18e-35	5.82e-22	5.31e-26
SMPDL3A	ENSG00000172594.12	chr6	q22.31	CellTypeSpecific	6	0.127271	0.898726	0.241213	0.80939	0.258634	0.795918	0.848983	1	1	6.94e-24	3.72e-20	3.38e-19	1.11e-22	4.88e-34	3.27e-28	2.34e-22
MFSD4B	ENSG00000173214.5	chr6	q21	CellTypeSpecific	20	-0.665081	0.505998	0.0948117	0.924464	0.0657755	0.947557	0.908676	1	1	2.24e-13	3.35e-26	4.57e-25	2.17e-20	6.09e-31	3.52e-41	1.56e-28
SLC22A1	ENSG00000175003.12	chr6	q25.3	CellTypeSpecific	14	0.548803	0.583141	0.174947	0.861121	1.73766	0.0822715	0.363598	1	1	5.45e-18	3.89e-27	1.78e-08	5.07e-25	4.77e-19	2.29e-25	1.69e-16
PRR18	ENSG00000176381.5	chr6	q27	CellTypeSpecific	5	0.375916	0.706979	0.402933	0.686998	0.319414	0.749413	0.716247	1	1	2.14e-19	6.19e-19	2.04e-19	1.12e-18	1.99e-30	1.22e-27	1.16e-19
NT5DC1	ENSG00000178425.13	chr6	q22.1	CellTypeSpecific	8	-0.129402	0.89704	-0.129402	0.89704	0.111314	0.911367	0.902288	1	1	2.2e-22	1.66e-22	4.88e-22	1.34e-23	7.18e-36	5.81e-34	3.59e-27
HLA-DQB1	ENSG00000179344.16	chr6	p21.32	NonSpecific	13	-0.987266	0.323512	-0.987266	0.323512	-0.987266	0.323512	0.323512	1	NA	NA	NA	NA	NA	NA	NA	NA
TDRD6	ENSG00000180113.15	chr6	p12.3	CellTypeSpecific	28	-0.475298	0.634575	0.000394594	0.999685	0.399098	0.689821	0.999057	1	1	2.97e-12	6.75e-44	4.76e-15	1.14e-40	3.8e-19	1.38e-50	7.19e-40
RNF182	ENSG00000180537.12	chr6	p23	NonSpecific	1	-1.38798	0.165144	-1.38798	0.165144	-1.38798	0.165144	0.165144	1	NA	NA	NA	NA	NA	NA	NA	NA
PSMG4	ENSG00000180822.11	chr6	p25.2	NonSpecific	4	-0.152123	0.87909	-0.152123	0.87909	-0.152123	0.87909	0.87909	1	NA	NA	NA	NA	NA	NA	NA	NA
MRPL14	ENSG00000180992.6	chr6	p21.1	CellTypeSpecific	13	0.43126	0.666279	0.43126	0.666279	0.43126	0.666279	0.666279	1	1	5.4e-19	4.98e-19	5.17e-18	1.38e-18	7.74e-29	1.54e-26	1.36e-18
ZNF322	ENSG00000181315.10	chr6	p22.2	CellTypeSpecific	30	1.30281	0.192641	-0.997061	0.318735	-0.220738	0.825297	0.45256	1	1	3.05e-13	2.2e-15	6.49e-24	3.48e-11	2.24e-29	4.17e-29	8.58e-18
FAM162B	ENSG00000183807.7	chr6	q22.1	NonSpecific	5	-0.632878	0.526813	-0.632878	0.526813	-0.632878	0.526813	0.526813	1	NA	NA	NA	NA	NA	NA	NA	NA
BTBD9	ENSG00000183826.16	chr6	p21.2	CellTypeSpecific	4	0.869593	0.384523	-0.63777	0.523623	0.0639168	0.949036	0.849985	1	1	1.96e-14	9.69e-17	5.81e-27	6.98e-13	4.9e-34	5.78e-34	2.06e-23
WDR27	ENSG00000184465.15	chr6	q27	CellTypeSpecific	7	0.491731	0.62291	-0.790533	0.429217	-0.214878	0.829863	0.677401	1	1	5.26e-19	1.29e-14	2.55e-22	5.57e-15	4.75e-33	1.3e-26	2.27e-19
C6orf120	ENSG00000185127.6	chr6	q27	CellTypeSpecific	6	0.145407	0.884389	-0.140589	0.888194	-0.0811482	0.935324	0.909063	1	1	9.12e-22	3.59e-22	2.52e-23	1.16e-22	9.07e-37	4.72e-35	6.93e-28
C6orf201	ENSG00000185689.15	chr6	p25.2	CellTypeSpecific	26	-0.237805	0.812033	0.21888	0.826743	-0.0617698	0.950746	0.903162	1	1	7.55e-20	1.08e-20	6.29e-25	9.84e-20	8.12e-37	2.64e-35	4.72e-27
BTN3A2	ENSG00000186470.13	chr6	p22.2	CellTypeSpecific	49	1.39432	0.163222	0.543738	0.586622	0.064615	0.948481	0.816909	1	1	7.97e-11	2.32e-19	1.85e-27	3.38e-12	3.88e-31	5.51e-37	2.43e-23
TSPYL4	ENSG00000187189.10	chr6	q22.1	CellTypeSpecific	5	-0.634108	0.52601	-0.634108	0.52601	-0.88238	0.377571	0.474485	1	1	3.51e-18	4.76e-18	1.36e-14	1.31e-17	3.87e-25	9.32e-23	2.39e-15
ZKSCAN4	ENSG00000187626.8	chr6	p22.1	CellTypeSpecific	24	1.60015	0.109565	0.0448738	0.964208	0.641323	0.521313	0.855195	1	1	3.77e-08	5.2e-33	5.25e-16	1.48e-23	8.13e-17	5.02e-39	6.73e-23
GFRAL	ENSG00000187871.2	chr6	p12.1	CellTypeSpecific	2	2.27788	0.0227336	2.27788	0.0227336	2.27788	0.0227336	0.0227336	0.922761	0.999999	1.12e-13	9.97e-13	1.88e-11	4.02e-10	2.16e-18	2.25e-15	1.07e-06
ZSCAN23	ENSG00000187987.9	chr6	p22.1	CellTypeSpecific	5	0.701477	0.483005	0.487754	0.625724	1.41507	0.157048	0.352739	1	1	1.1e-17	7.72e-21	3.8e-11	9.95e-20	1.9e-21	3.45e-22	2.31e-14
CALHM6	ENSG00000188820.12	chr6	q22.1	NonSpecific	8	0.808313	0.41891	0.808313	0.41891	0.808313	0.41891	0.41891	1	NA	NA	NA	NA	NA	NA	NA	NA
ADAT2	ENSG00000189007.15	chr6	q24.2	CellTypeSpecific	8	-0.969979	0.332057	-0.969979	0.332057	-1.77977	0.0751143	0.163333	1	1	2.1e-17	4.22e-17	1.66e-10	9.28e-17	9.13e-21	2.69e-18	1.79e-11
TSPYL1	ENSG00000189241.6	chr6	q22.1	NonSpecific	4	1.08739	0.276865	1.08739	0.276865	1.08739	0.276865	0.276865	1	NA	NA	NA	NA	NA	NA	NA	NA
ZKSCAN3	ENSG00000189298.13	chr6	p22.1	CellTypeSpecific	12	0.487069	0.62621	0.532574	0.594329	-1.03844	0.299065	0.499253	1	1	1.33e-19	6.48e-19	4.59e-13	1.96e-19	5.65e-25	4.45e-22	1.42e-15
KIAA0408	ENSG00000189367.14	chr6	q22.33	CellTypeSpecific	6	-0.232591	0.816079	0.595382	0.551588	-0.657388	0.510932	0.666624	1	1	2.45e-23	2.74e-16	1.87e-15	6.43e-20	1.61e-30	1.16e-21	1.09e-17
HLA-DRB1	ENSG00000196126.11	chr6	p21.32	CellTypeSpecific	7	-0.154568	0.877162	-0.239389	0.810804	-0.190754	0.848718	0.849918	1	1	1.01e-22	3.09e-20	1.47e-20	8.59e-22	1.73e-34	8.1e-30	3.01e-23
SUPT3H	ENSG00000196284.15	chr6	p21.1	CellTypeSpecific	9	0.0910447	0.927457	0.256759	0.797365	-0.488838	0.624956	0.854063	1	1	5.15e-26	6.1e-20	9.81e-16	1.86e-24	6.13e-33	6.19e-25	2.64e-21
SLC35F1	ENSG00000196376.10	chr6	q22.2	NonSpecific	1	-0.871186	0.383652	-0.871186	0.383652	-0.871186	0.383652	0.383652	1	NA	NA	NA	NA	NA	NA	NA	NA
HLA-DQA1	ENSG00000196735.11	chr6	p21.32	NonSpecific	19	-0.823966	0.409959	-0.823966	0.409959	-0.823966	0.409959	0.409959	1	NA	NA	NA	NA	NA	NA	NA	NA
C6orf106	ENSG00000196821.9	chr6	p21.31	CellTypeSpecific	22	-0.319835	0.749093	0.468163	0.639668	0.156164	0.875904	0.791181	1	1	4.56e-20	3.6e-17	1.83e-22	1.4e-17	3.17e-34	3.37e-29	5.71e-22
ZSCAN26	ENSG00000197062.11	chr6	p22.1	CellTypeSpecific	8	-0.955456	0.339347	-0.955456	0.339347	-0.418141	0.675844	0.448629	1	1	8.78e-16	2.99e-15	4.27e-20	2.96e-13	4.18e-28	2.57e-25	3.24e-16
IGF2R	ENSG00000197081.12	chr6	q25.3	CellTypeSpecific	4	-0.377227	0.706005	-0.344424	0.730527	0.766867	0.443161	0.644157	1	1	6.77e-20	7.99e-21	2.28e-14	6.74e-21	2.63e-26	7.08e-25	1.17e-17
C6orf141	ENSG00000197261.11	chr6	p12.3	CellTypeSpecific	6	0.283883	0.7765	0.0913161	0.927241	0.196768	0.844009	0.876724	1	1	1.72e-18	2.71e-25	3.27e-20	9.92e-24	3.39e-30	9.16e-35	2.32e-25
ZNF165	ENSG00000197279.3	chr6	p22.1	CellTypeSpecific	6	-0.377229	0.706003	-0.377229	0.706003	-0.205484	0.837194	0.764816	1	1	5.77e-19	5.17e-19	2.26e-21	2.96e-18	5.95e-32	1.25e-29	3.75e-21
MAP3K5	ENSG00000197442.9	chr6	q23.3	NonSpecific	9	0.327986	0.742922	0.327986	0.742922	0.327986	0.742922	0.742922	1	NA	NA	NA	NA	NA	NA	NA	NA
RPF2	ENSG00000197498.12	chr6	q21	CellTypeSpecific	30	-0.0217997	0.982608	-0.17435	0.86159	0.829699	0.406709	0.952919	1	1	4.34e-30	3.36e-21	1.04e-11	6.01e-31	5.89e-34	2.89e-22	7.71e-25
ZNF311	ENSG00000197935.6	chr6	p22.1	CellTypeSpecific	9	-0.629379	0.529101	0.0834299	0.93351	-0.319772	0.749141	0.848141	1	1	1.95e-14	1.54e-27	9.65e-19	7.3e-23	4.57e-25	1.43e-35	1.9e-23
SH3BGRL2	ENSG00000198478.7	chr6	q14.1	CellTypeSpecific	9	-0.277004	0.781777	0.668051	0.504101	-0.690589	0.489824	0.621442	1	1	1e-22	7.99e-16	2e-15	3.8e-19	5.46e-30	2.9e-21	4.3e-17
HLA-DRB5	ENSG00000198502.5	chr6	p21.32	CellTypeSpecific	22	0.183341	0.85453	-0.344889	0.730178	0.270363	0.786881	0.801838	1	1	1.02e-22	1.37e-18	1.54e-19	9.87e-21	2.02e-33	3.13e-27	3.34e-21
ECI2	ENSG00000198721.12	chr6	p25.2	CellTypeSpecific	3	-0.159899	0.87296	-0.00546567	0.995639	-0.263131	0.792449	0.987551	1	1	6.64e-19	5.61e-34	3.61e-17	7.82e-35	3.75e-27	1.13e-41	2.84e-34
RPL10A	ENSG00000198755.10	chr6	p21.31	CellTypeSpecific	14	0.93799	0.34825	-1.45368	0.146034	-0.281954	0.777979	0.365598	1	1	7.13e-17	2.19e-11	5.77e-23	6.92e-11	7.02e-32	2.21e-24	1.37e-16
SFT2D1	ENSG00000198818.9	chr6	q27	CellTypeSpecific	7	0.702401	0.482429	2.22952	0.0257796	-1.10256	0.270219	0.0708441	1	1	8.03e-22	8.47e-08	2.17e-15	2.34e-12	1e-29	4.25e-14	7.8e-12
CCDC167	ENSG00000198937.8	chr6	p21.2	NonSpecific	1	1.29302	0.196003	1.29302	0.196003	1.29302	0.196003	0.196003	1	NA	NA	NA	NA	NA	NA	NA	NA
L3MBTL3	ENSG00000198945.7	chr6	q23.1	NonSpecific	3	-6.08964	1.13e-09	-6.08964	1.13e-09	-6.08964	1.13e-09	1.13e-09	9.06e-07	NA	NA	NA	NA	NA	NA	NA	NA
C6orf99	ENSG00000203711.11	chr6	q25.3	NonSpecific	1	0.840909	0.400399	0.840909	0.400399	0.840909	0.400399	0.400399	1	NA	NA	NA	NA	NA	NA	NA	NA
ECT2L	ENSG00000203734.11	chr6	q24.1	CellTypeSpecific	18	0.690248	0.490039	-0.458184	0.64682	-0.316177	0.751868	0.645669	1	1	3.96e-16	2.17e-19	3.04e-20	1.21e-16	2.65e-28	5.34e-29	7.56e-19
FAM229B	ENSG00000203778.7	chr6	q21	CellTypeSpecific	3	-0.24737	0.804622	-0.257935	0.796457	-0.252627	0.800556	0.800593	1	1	1.07e-20	9.92e-21	7.54e-20	7.72e-21	7.91e-32	1.83e-29	1.6e-21
DDO	ENSG00000203797.9	chr6	q21	NonSpecific	2	1.77783	0.0754322	1.77783	0.0754322	1.77783	0.0754322	0.0754322	1	NA	NA	NA	NA	NA	NA	NA	NA
LINC00222	ENSG00000203801.8	chr6	q21	CellTypeSpecific	16	1.26232	0.206832	0.842436	0.399544	1.20554	0.227997	0.261465	1	1	1.56e-14	2.57e-18	9.96e-14	3.28e-15	4.35e-21	1.76e-22	7.23e-13
C6orf163	ENSG00000203872.6	chr6	q15	CellTypeSpecific	21	-0.234664	0.81447	-0.289235	0.772401	-0.195927	0.844668	0.814531	1	1	5.69e-21	8.93e-20	6.5e-21	3.13e-20	2.77e-33	8.31e-30	2.51e-22
OOEP	ENSG00000203907.9	chr6	q13	NonSpecific	1	-0.636829	0.524236	-0.636829	0.524236	-0.636829	0.524236	0.524236	1	NA	NA	NA	NA	NA	NA	NA	NA
CLPSL1	ENSG00000204140.9	chr6	p21.31	CellTypeSpecific	16	0.838553	0.40172	-1.61782	0.105702	-0.0785906	0.937358	0.671774	1	1	2.52e-17	2.25e-09	1.22e-27	2.54e-09	1.7e-37	1.07e-27	7.63e-21
DAXX	ENSG00000204209.11	chr6	p21.32	NonSpecific	3	-0.238598	0.811417	-0.238598	0.811417	-0.238598	0.811417	0.811417	1	NA	NA	NA	NA	NA	NA	NA	NA
RING1	ENSG00000204227.4	chr6	p21.32	CellTypeSpecific	3	-0.635529	0.525083	-0.635529	0.525083	-0.952118	0.341037	0.459102	1	1	2.91e-18	3.84e-18	4.2e-14	8.67e-18	9.17e-25	2.12e-22	4.12e-15
HSD17B8	ENSG00000204228.3	chr6	p21.32	CellTypeSpecific	8	0.858478	0.390629	0.858478	0.390629	0.843877	0.398738	0.393316	1	1	7.06e-17	1.62e-16	1.28e-15	2.12e-15	5.5e-25	2.11e-22	1.92e-14
COL11A2	ENSG00000204248.10	chr6	p21.32	CellTypeSpecific	4	-0.191278	0.848308	0.266072	0.790184	-0.0809635	0.935471	0.887002	1	1	2.37e-21	2.21e-19	5.87e-24	6.58e-20	4.09e-37	5.61e-33	5.63e-26
HLA-DOA	ENSG00000204252.13	chr6	p21.32	NonSpecific	4	-0.000235094	0.999812	-0.000235094	0.999812	-0.000235094	0.999812	0.999812	1	NA	NA	NA	NA	NA	NA	NA	NA
TAP2	ENSG00000204267.13	chr6	p21.32	CellTypeSpecific	8	-0.142267	0.886869	0.525317	0.599363	0.964223	0.334934	0.717744	1	1	4.85e-26	6.37e-17	1.28e-12	1.27e-22	2.36e-30	1.36e-19	1.18e-17
HLA-DRA	ENSG00000204287.13	chr6	p21.32	CellTypeSpecific	2	-0.198712	0.842488	-0.466675	0.640733	0.307811	0.758226	0.768918	1	1	5.75e-23	6.21e-17	3.08e-19	9.4e-20	1.79e-33	1.57e-25	2.75e-20
NOTCH4	ENSG00000204301.6	chr6	p21.32	CellTypeSpecific	9	-0.258884	0.795725	0.554362	0.579331	-0.35859	0.719902	0.716033	1	1	4.49e-22	2.44e-16	7.88e-19	9.88e-19	2.2e-32	1.01e-24	2.94e-19
AGER	ENSG00000204305.13	chr6	p21.32	CellTypeSpecific	7	-0.581697	0.560771	0.677904	0.497832	0.0475515	0.962074	0.892463	1	1	6.56e-17	3.4e-15	1.4e-27	1.82e-13	4.55e-37	3.21e-33	9.79e-25
PRRT1	ENSG00000204314.10	chr6	p21.32	CellTypeSpecific	24	-0.305983	0.759617	-0.305219	0.760199	0.264196	0.791629	0.771323	1	1	6.8e-20	4.02e-20	6.03e-20	7.71e-20	2.96e-31	4.41e-29	6.99e-21
STK19	ENSG00000204344.14	chr6	p21.33	NonSpecific	3	0.628619	0.529599	0.628619	0.529599	0.628619	0.529599	0.529599	1	NA	NA	NA	NA	NA	NA	NA	NA
DXO	ENSG00000204348.9	chr6	p21.33	NonSpecific	2	-1.34438	0.178825	-1.34438	0.178825	-1.34438	0.178825	0.178825	1	NA	NA	NA	NA	NA	NA	NA	NA
SKIV2L	ENSG00000204351.11	chr6	p21.33	CellTypeSpecific	43	1.57674	0.114854	-1.05539	0.291245	1.32259	0.185973	0.173956	1	1	1.88e-13	1.8e-17	9.4e-14	1.05e-13	3.65e-20	7.82e-22	1.08e-11
NELFE	ENSG00000204356.13	chr6	p21.33	CellTypeSpecific	18	-0.548824	0.583126	-0.169614	0.865314	-0.00181664	0.998551	0.995701	1	1	7.1e-14	3.72e-22	1.85e-37	5.78e-16	5.24e-45	9.5e-51	6.76e-39
C6orf48	ENSG00000204387.12	chr6	p21.33	CellTypeSpecific	10	0.251079	0.801753	-0.0800213	0.93622	0.213083	0.831262	0.886094	1	1	5.22e-19	1.33e-25	1.01e-19	1.41e-24	4.13e-30	1.31e-34	1.25e-25
LSM2	ENSG00000204392.10	chr6	p21.33	CellTypeSpecific	3	-0.166411	0.867833	0.556174	0.578092	0.358878	0.719686	0.767261	1	1	2.43e-24	1.12e-15	1.67e-18	6.72e-20	4.2e-34	9.8e-24	7e-20
ABHD16A	ENSG00000204427.11	chr6	p21.33	CellTypeSpecific	10	0.278585	0.780563	-0.347237	0.728413	-0.0241832	0.980706	0.949001	1	1	2.34e-19	8.72e-18	1.19e-28	5.22e-17	1.57e-40	7.78e-37	3e-29
LY6G5C	ENSG00000204428.12	chr6	p21.33	CellTypeSpecific	12	0.471352	0.637389	0.243836	0.807358	0.317191	0.751099	0.745317	1	1	2.33e-17	1.9e-22	3.21e-19	7.35e-20	2.61e-28	1.2e-30	1.86e-20
CSNK2B	ENSG00000204435.13	chr6	p21.33	CellTypeSpecific	3	-0.0885554	0.929435	-0.0885554	0.929435	-0.45358	0.650131	0.901503	1	1	1.45e-24	1.84e-24	2.18e-15	5.15e-28	4.07e-31	2.71e-29	1.11e-24
BAG6	ENSG00000204463.12	chr6	p21.33	CellTypeSpecific	8	-0.312993	0.754286	-0.312993	0.754286	-1.13654	0.255731	0.610929	1	1	3.02e-21	1.19e-21	1.38e-11	8.97e-23	5.65e-25	4.38e-23	5.17e-17
MICB	ENSG00000204516.9	chr6	p21.33	CellTypeSpecific	36	0.56183	0.574232	-0.0644041	0.948648	-0.025805	0.979413	0.956513	1	1	1.5e-13	1.18e-26	5.8e-28	3.13e-21	2.54e-34	3.44e-45	3.04e-33
MICA	ENSG00000204520.12	chr6	p21.33	CellTypeSpecific	36	1.21771	0.223334	-0.355844	0.721957	-0.253564	0.799833	0.605197	1	1	8.11e-12	1.59e-22	5.58e-22	8.42e-16	6.31e-26	1.37e-33	1.16e-19
HLA-C	ENSG00000204525.16	chr6	p21.33	CellTypeSpecific	19	0.931084	0.35181	-0.446621	0.655149	0.0192159	0.984669	0.954348	1	1	7.42e-13	9.48e-19	9.9e-31	5.13e-13	9.94e-37	4.13e-40	3.47e-28
POU5F1	ENSG00000204531.17	chr6	p21.33	CellTypeSpecific	40	-0.725293	0.468272	1.1047	0.269289	1.70537	0.0881257	0.187009	1	1	1.21e-19	3.28e-15	1.07e-10	5.88e-17	4.8e-23	1.19e-16	9.08e-12
CCHCR1	ENSG00000204536.13	chr6	p21.33	NonSpecific	15	0.112579	0.910364	0.112579	0.910364	0.112579	0.910364	0.910364	1	NA	NA	NA	NA	NA	NA	NA	NA
PSORS1C2	ENSG00000204538.3	chr6	p21.33	CellTypeSpecific	21	0.114115	0.909147	0.114115	0.909147	0.0655882	0.947706	0.926982	1	1	1.58e-22	1.72e-22	7.92e-24	9.28e-24	4.95e-38	4e-36	9.8e-30
PSORS1C1	ENSG00000204540.10	chr6	p21.33	NonSpecific	22	1.67227	0.0944705	1.67227	0.0944705	1.67227	0.0944705	0.0944705	1	NA	NA	NA	NA	NA	NA	NA	NA
C6orf15	ENSG00000204542.2	chr6	p21.33	CellTypeSpecific	6	0.681986	0.495248	-0.354892	0.72267	-0.511502	0.609	0.619565	1	1	3.81e-16	1.91e-21	2.29e-17	1.96e-18	1.17e-25	2.76e-28	4.34e-18
DHX16	ENSG00000204560.9	chr6	p21.33	CellTypeSpecific	4	0.822975	0.410522	-0.705852	0.48028	0.31603	0.75198	0.569106	1	1	7.3e-16	7.01e-17	5.59e-21	1.67e-14	7.26e-29	1.7e-27	8.3e-18
ABCF1	ENSG00000204574.12	chr6	p21.33	CellTypeSpecific	7	0.222714	0.823758	-0.184211	0.853848	-0.0770749	0.938564	0.894941	1	1	4.86e-20	1.08e-21	5.71e-24	1.15e-20	6.53e-36	3.98e-35	1.15e-26
PRR3	ENSG00000204576.11	chr6	p21.33	CellTypeSpecific	2	-0.129437	0.897012	-0.129437	0.897012	-0.600144	0.54841	0.854872	1	1	1.17e-23	6.7e-24	2.6e-14	2.87e-26	2.26e-29	1.4e-27	5.12e-22
HLA-E	ENSG00000204592.8	chr6	p22.1	CellTypeSpecific	2	0.464838	0.642048	-0.615553	0.53819	-0.0126822	0.989881	0.970288	1	1	1.8e-17	8.16e-15	1.01e-31	2.59e-13	3.51e-42	1.67e-37	1.17e-29
HCG9	ENSG00000204625.10	chr6	p22.1	NonSpecific	1	-0.684543	0.493633	-0.684543	0.493633	-0.684543	0.493633	0.493633	1	NA	NA	NA	NA	NA	NA	NA	NA
HLA-G	ENSG00000204632.11	chr6	p22.1	CellTypeSpecific	21	0.532554	0.594343	-0.208751	0.834643	-0.0371605	0.970357	0.926503	1	1	2.49e-15	3.05e-22	2.54e-27	1.34e-17	2.72e-35	1.72e-39	3.71e-28
HLA-F	ENSG00000204642.13	chr6	p22.1	CellTypeSpecific	29	-0.0519342	0.958581	-0.0986642	0.921405	-0.0700365	0.944165	0.945194	1	1	4.43e-25	3.9e-22	4.31e-23	1.11e-26	4.66e-40	4.41e-35	3.51e-32
ZFP57	ENSG00000204644.9	chr6	p22.1	NonSpecific	14	-1.68868	0.0912805	-1.68868	0.0912805	-1.68868	0.0912805	0.0912805	1	NA	NA	NA	NA	NA	NA	NA	NA
TMEM170B	ENSG00000205269.5	chr6	p24.2	CellTypeSpecific	24	-0.300305	0.763944	0.17986	0.857263	-0.164308	0.869489	0.840343	1	1	6.42e-19	7.98e-23	2.12e-21	5.6e-21	5.96e-32	3.46e-33	1.22e-23
HCG27	ENSG00000206344.7	chr6	p21.33	CellTypeSpecific	27	-0.23458	0.814535	-0.530816	0.595546	0.298722	0.765152	0.746084	1	1	2.34e-22	2.53e-16	1.17e-19	7.55e-19	2.37e-33	2.08e-25	6.15e-20
HLA-A	ENSG00000206503.12	chr6	p22.1	CellTypeSpecific	31	-0.448079	0.654096	-0.0760407	0.939387	0.0178126	0.985788	0.966141	1	1	8.43e-15	1.86e-25	3.96e-29	7.01e-21	8.85e-37	3.06e-45	3.52e-34
ATF6B	ENSG00000213676.10	chr6	p21.32	CellTypeSpecific	11	0.740957	0.45872	0.740957	0.45872	0.754013	0.450841	0.456087	1	1	2.26e-17	4.2e-17	5.93e-16	3.52e-16	1.08e-25	3.52e-23	2.73e-15
DDAH2	ENSG00000213722.8	chr6	p21.33	CellTypeSpecific	6	0.0619827	0.950577	-0.0927852	0.926074	0.0957188	0.923744	0.935965	1	1	1.25e-24	9.88e-23	5.49e-22	1.05e-26	2.98e-38	1.97e-34	1.05e-30
ATP6V1G2	ENSG00000213760.10	chr6	p21.33	NonSpecific	3	-1.07394	0.28285	-1.07394	0.28285	-1.07394	0.28285	0.28285	1	NA	NA	NA	NA	NA	NA	NA	NA
GTF2H4	ENSG00000213780.10	chr6	p21.33	NonSpecific	5	0.91878	0.358211	0.91878	0.358211	0.91878	0.358211	0.358211	1	NA	NA	NA	NA	NA	NA	NA	NA
LYRM4	ENSG00000214113.10	chr6	p25.1	CellTypeSpecific	6	0.891982	0.372402	0.891982	0.372402	0.66581	0.505533	0.414061	1	1	1.8e-16	4.78e-16	3.36e-17	1.33e-14	4.48e-26	2.04e-23	4.84e-15
SOGA3	ENSG00000214338.10	chr6	q22.33	CellTypeSpecific	1	0.876847	0.38057	0.876847	0.38057	0.876847	0.38057	0.38057	1	1	7.88e-17	1.85e-16	1.99e-15	2.45e-15	8.94e-25	3.47e-22	3e-14
TOMM6	ENSG00000214736.7	chr6	p21.1	CellTypeSpecific	4	0.0855019	0.931862	-0.535907	0.592023	0.190048	0.849271	0.868586	1	1	8.12e-27	1.32e-14	5.77e-21	7.14e-21	7.86e-39	4.34e-25	4.52e-23
PPP1R3G	ENSG00000219607.3	chr6	p25.1	CellTypeSpecific	2	0.911892	0.361826	0.911892	0.361826	1.01721	0.309053	0.343125	1	1	7.77e-17	1.85e-16	1.51e-14	2e-15	5.51e-24	2.1e-21	1.22e-13
LINC00473	ENSG00000223414.2	chr6	q27	NonSpecific	1	0.910864	0.362367	0.910864	0.362367	0.910864	0.362367	0.362367	1	NA	NA	NA	NA	NA	NA	NA	NA
LINC01615	ENSG00000223485.2	chr6	q27	NonSpecific	2	1.43724	0.150649	1.43724	0.150649	1.43724	0.150649	0.150649	1	NA	NA	NA	NA	NA	NA	NA	NA
C4B	ENSG00000224389.8	chr6	p21.33	CellTypeSpecific	10	-0.188336	0.850613	-0.420385	0.674204	0.0335148	0.973264	0.93488	1	1	8.61e-22	3.59e-16	1.98e-27	1.22e-17	1.95e-41	6.01e-34	2.67e-28
LINC00240	ENSG00000224843.6	chr6	p22.2	CellTypeSpecific	5	-0.203535	0.838717	-0.196438	0.844268	-0.199952	0.841519	0.841531	1	1	4.06e-21	8.18e-22	2.05e-20	7.76e-22	7.58e-33	4.22e-31	4.19e-23
TRAM2-AS1	ENSG00000225791.6	chr6	p12.2	CellTypeSpecific	12	-1.01617	0.30955	-0.496084	0.619835	0.890116	0.373404	0.426386	1	1	1.16e-14	5.28e-21	7.29e-15	2.84e-17	4.03e-22	7.65e-26	2.24e-15
NOL7	ENSG00000225921.6	chr6	p23	CellTypeSpecific	7	0.593047	0.55315	-0.484809	0.627812	0.101206	0.919387	0.811419	1	1	1.78e-16	6.93e-18	1.22e-24	2.2e-15	2.36e-33	2.24e-32	8.82e-23
LINC02519	ENSG00000226194.5	chr6	q27	CellTypeSpecific	9	-1.69208	0.0906308	1.01713	0.309093	0.322719	0.746908	0.243772	1	1	1.95e-11	1.74e-16	1.19e-22	1e-10	1.77e-26	5.14e-29	2.6e-16
AL031123.1	ENSG00000226281.2	chr6	p25.1	NonSpecific	1	0.785523	0.432147	0.785523	0.432147	0.785523	0.432147	0.432147	1	NA	NA	NA	NA	NA	NA	NA	NA
LINC02542	ENSG00000226453.1	chr6	q14.1	NonSpecific	1	-4.32	1.56e-05	-4.32	1.56e-05	-4.32	1.56e-05	1.56e-05	0.00555031	NA	NA	NA	NA	NA	NA	NA	NA
WDR46	ENSG00000227057.9	chr6	p21.32	NonSpecific	1	-1.0722	0.283629	-1.0722	0.283629	-1.0722	0.283629	0.283629	1	NA	NA	NA	NA	NA	NA	NA	NA
LINC01624	ENSG00000227508.6	chr6	q27	CellTypeSpecific	9	0.150127	0.880665	0.150127	0.880665	0.0779981	0.93783	0.908413	1	1	1.11e-21	5.98e-22	1.57e-23	2.66e-22	6.34e-37	5.1e-35	9.51e-28
HCG20	ENSG00000228022.5	chr6	p21.33	NonSpecific	2	0.235602	0.813741	0.235602	0.813741	0.235602	0.813741	0.813741	1	NA	NA	NA	NA	NA	NA	NA	NA
TSTD3	ENSG00000228439.5	chr6	q16.2	NonSpecific	1	-1.4734	0.140642	-1.4734	0.140642	-1.4734	0.140642	0.140642	1	NA	NA	NA	NA	NA	NA	NA	NA
HCG22	ENSG00000228789.6	chr6	p21.33	CellTypeSpecific	14	-0.169505	0.865399	0.150747	0.880175	0.46573	0.641409	0.834173	1	1	2.65e-22	1.84e-23	5.46e-16	1.47e-24	1.08e-29	1.43e-28	9.79e-22
KIF25-AS1	ENSG00000229921.6	chr6	q27	CellTypeSpecific	8	-0.371365	0.710365	0.751763	0.452194	0.0864307	0.931124	0.832779	1	1	5.95e-20	6.64e-14	3.06e-25	7.03e-15	2.8e-37	2.42e-29	4.51e-23
SERPINB9P1	ENSG00000230438.6	chr6	p25.2	CellTypeSpecific	24	1.13247	0.257436	-0.393497	0.693952	-2.1791	0.0293246	0.0841639	1	1	6.84e-15	1.27e-24	5.82e-08	5.32e-21	7.73e-16	7.52e-23	7.04e-13
STMND1	ENSG00000230873.8	chr6	p22.3	CellTypeSpecific	22	-0.119052	0.905234	0.272685	0.785095	-1.04765	0.294801	0.785482	1	1	7.9e-26	6.71e-21	2.19e-11	1.94e-25	7.22e-29	5.2e-22	7.19e-19
LINC00271	ENSG00000231028.8	chr6	q23.3	CellTypeSpecific	5	0.336807	0.736263	-0.141161	0.887743	0.208897	0.834529	0.838118	1	1	3.65e-18	4.02e-24	2.07e-20	6.63e-22	4.05e-30	1.83e-33	1.86e-23
HLA-DPA1	ENSG00000231389.7	chr6	p21.32	CellTypeSpecific	17	0.469753	0.638532	-0.437513	0.661739	-0.432426	0.665432	0.655464	1	1	1.53e-18	4.15e-19	4.27e-18	2.55e-18	1.63e-28	1.03e-26	1.83e-18
RPS18	ENSG00000231500.6	chr6	p21.32	CellTypeSpecific	11	-0.185723	0.852662	-0.300433	0.763847	-0.243432	0.807671	0.814241	1	1	2.39e-22	2.35e-19	6.21e-20	5.54e-21	2.05e-33	2.88e-28	1.07e-21
CYP21A2	ENSG00000231852.6	chr6	p21.33	CellTypeSpecific	11	-0.0276202	0.977965	-0.34274	0.731794	-0.0861382	0.931357	0.952323	1	1	9.45e-29	1.18e-15	6.56e-23	1.58e-24	9.83e-44	2.62e-28	6.38e-30
TAPBP	ENSG00000231925.11	chr6	p21.32	CellTypeSpecific	8	-0.424667	0.671079	0.18214	0.855473	-0.0156006	0.987553	0.96627	1	1	4.78e-16	4.07e-22	5.1e-30	8.46e-18	6.09e-39	2.08e-42	1.24e-31
HLA-DQB2	ENSG00000232629.8	chr6	p21.32	CellTypeSpecific	13	0.681833	0.495344	0.592529	0.553496	-1.02215	0.306708	0.443333	1	1	8.99e-18	6.74e-19	1.25e-13	4.72e-18	7.24e-24	1.12e-22	5.78e-15
AL359715.1	ENSG00000233967.6	chr6	q14.1	NonSpecific	9	-1.69673	0.0897475	-1.69673	0.0897475	-1.69673	0.0897475	0.0897475	1	NA	NA	NA	NA	NA	NA	NA	NA
AL035446.1	ENSG00000234147.1	chr6	q24.1	CellTypeSpecific	9	-0.226257	0.821001	0.0991425	0.921025	-0.0470264	0.962492	0.93272	1	1	6.04e-19	8.67e-24	2.3e-25	2.38e-22	1.87e-36	3.25e-39	1.37e-30
HLA-B	ENSG00000234745.10	chr6	p21.33	CellTypeSpecific	29	0.0297238	0.976287	-0.00617091	0.995076	-0.00236648	0.998112	0.996128	1	1	4.89e-23	4.38e-30	7.68e-34	1.28e-35	2.75e-50	3.1e-56	7.64e-56
ZSCAN31	ENSG00000235109.7	chr6	p22.1	NonSpecific	7	-0.337049	0.73608	-0.337049	0.73608	-0.337049	0.73608	0.73608	1	NA	NA	NA	NA	NA	NA	NA	NA
B3GALT4	ENSG00000235863.3	chr6	p21.32	CellTypeSpecific	23	-0.914664	0.360368	0.412087	0.680276	0.30311	0.761806	0.625101	1	1	3.91e-14	8.48e-21	9.84e-21	3.05e-16	6.29e-27	8.3e-31	5.6e-19
AL049612.1	ENSG00000236173.1	chr6	q27	CellTypeSpecific	12	0.0829846	0.933864	-0.323329	0.746446	-0.13377	0.893585	0.893167	1	1	1.06e-25	1.95e-17	8.98e-22	5.09e-22	9.19e-39	1.18e-28	3.42e-25
AL033384.1	ENSG00000236740.6	chr6	p12.1	CellTypeSpecific	34	0.891324	0.372756	0.310795	0.755957	0.790719	0.429108	0.541063	1	1	1.16e-14	1.64e-23	5.23e-15	3.57e-19	3.76e-22	3.67e-28	5.7e-17
AL136131.2	ENSG00000236961.1	chr6	p21.1	CellTypeSpecific	2	0.131883	0.895077	-0.0599729	0.952177	0.0356954	0.971525	0.954139	1	1	8.18e-21	1.13e-24	9.47e-26	4.03e-25	1.35e-38	6.96e-41	4.95e-34
HLA-DQA2	ENSG00000237541.3	chr6	p21.32	CellTypeSpecific	24	-0.0579732	0.95377	-0.0388729	0.968992	-0.0721941	0.942447	0.957882	1	1	9.27e-24	1.34e-25	1.52e-22	1.05e-29	4.03e-38	1.8e-38	4.63e-35
KIFC1	ENSG00000237649.7	chr6	p21.32	CellTypeSpecific	11	0.751736	0.45221	0.255442	0.798382	1.32856	0.183993	0.465922	1	1	3.95e-16	4.5e-25	3.8e-11	8.07e-22	6.67e-20	4.9e-26	4.49e-16
AL078604.2	ENSG00000237927.1	chr6	q25.3	CellTypeSpecific	7	-0.301756	0.762838	0.0236053	0.981167	0.609497	0.542195	0.947716	1	1	9.65e-18	8.44e-31	6.74e-14	7.08e-30	1.85e-23	5.42e-35	1.48e-26
TXNDC5	ENSG00000239264.8	chr6	p24.3	CellTypeSpecific	15	1.41968	0.155701	1.41968	0.155701	0.552918	0.58032	0.225586	1	1	3.14e-14	2.02e-13	7.85e-20	1.25e-10	1.33e-26	1.33e-23	5.08e-14
LY6G5B	ENSG00000240053.8	chr6	p21.33	CellTypeSpecific	20	1.43445	0.151444	1.15487	0.248142	-0.314913	0.752827	0.317684	1	1	4.14e-13	8.88e-15	1.18e-22	1.12e-10	4.56e-28	2.24e-27	3.02e-16
PSMB9	ENSG00000240065.7	chr6	p21.32	CellTypeSpecific	20	1.34396	0.178962	1.34396	0.178962	1.84162	0.0655311	0.114688	1	1	5.71e-16	2.05e-15	3.33e-11	2.9e-14	3.48e-20	1.7e-17	5.05e-10
HLA-DOB	ENSG00000241106.6	chr6	p21.32	CellTypeSpecific	29	1.25809	0.20836	-2.32632	0.0200016	1.37525	0.169054	0.0501108	1	1	3.74e-18	3.64e-09	1.17e-14	1.31e-10	1.09e-25	7.57e-15	7.78e-10
GSTA1	ENSG00000243955.5	chr6	p12.2	CellTypeSpecific	17	-0.142768	0.886473	0.0907697	0.927676	-0.0397157	0.96832	0.944475	1	1	5.83e-21	2.35e-23	1.25e-25	1.46e-23	1.31e-38	3.52e-39	4.51e-32
LINC01011	ENSG00000244041.7	chr6	p25.2	CellTypeSpecific	6	-0.0211477	0.983128	0.0375539	0.970043	0.117605	0.906381	0.970918	1	1	4.56e-27	4.84e-25	3.26e-20	1.97e-33	2.6e-39	2.47e-35	2.02e-36
PTCHD4	ENSG00000244694.7	chr6	p12.3	NonSpecific	1	-1.18347	0.236624	-1.18347	0.236624	-1.18347	0.236624	0.236624	1	NA	NA	NA	NA	NA	NA	NA	NA
C4A	ENSG00000244731.7	chr6	p21.33	CellTypeSpecific	33	-0.3621	0.717277	1.72197	0.0850743	-1.08966	0.275863	0.21735	1	1	1.02e-24	3.42e-09	3.24e-14	8.36e-16	4.03e-31	3.44e-14	1.17e-13
AL355596.1	ENSG00000259828.1	chr6	q24.1	CellTypeSpecific	13	0.148897	0.881635	0.7795	0.435685	-0.568072	0.569986	0.726254	1	1	4.07e-26	1.19e-13	2.51e-16	6.1e-20	6.94e-34	5.55e-20	2.21e-18
NBAT1	ENSG00000260455.1	chr6	p22.3	CellTypeSpecific	7	0.325425	0.744859	-0.393851	0.693691	-0.084653	0.932537	0.858779	1	1	2.49e-19	6.46e-18	1.62e-24	2.05e-17	7e-36	2.89e-32	1.82e-24
AL359715.2	ENSG00000260645.1	chr6	q14.1	CellTypeSpecific	24	-0.253933	0.799547	0.714542	0.474892	-1.55471	0.120014	0.375951	1	1	1.76e-24	2.03e-16	6.13e-10	1.72e-21	1.33e-26	8.09e-17	9.73e-15
LINC02544	ENSG00000261039.2	chr6	q27	NonSpecific	2	0.348534	0.727439	0.348534	0.727439	0.348534	0.727439	0.727439	1	NA	NA	NA	NA	NA	NA	NA	NA
AL513548.1	ENSG00000261584.1	chr6	p22.2	CellTypeSpecific	12	0.135456	0.892251	-0.04032	0.967838	0.0489873	0.960929	0.954426	1	1	2.01e-20	3.09e-26	1.95e-24	9.82e-27	9.31e-37	3.56e-41	3.08e-34
AL358933.1	ENSG00000261839.1	chr6	p22.1	NonSpecific	1	2.2973	0.0216018	2.2973	0.0216018	2.2973	0.0216018	0.0216018	0.915717	NA	NA	NA	NA	NA	NA	NA	NA
HCG17	ENSG00000270604.5	chr6	p22.1	NonSpecific	2	-0.710526	0.477378	-0.710526	0.477378	-0.710526	0.477378	0.477378	1	NA	NA	NA	NA	NA	NA	NA	NA
AL023806.1	ENSG00000270638.1	chr6	q24.3	CellTypeSpecific	1	-1.67984	0.0929881	-1.67984	0.0929881	-1.67984	0.0929881	0.0929881	1	1	1.02e-14	5.93e-14	8.36e-13	6.1e-12	1.36e-20	1.02e-17	1.93e-09
AL355353.1	ENSG00000270761.1	chr6	p12.3	NonSpecific	1	-1.05137	0.293089	-1.05137	0.293089	-1.05137	0.293089	0.293089	1	NA	NA	NA	NA	NA	NA	NA	NA
AL031118.1	ENSG00000271755.1	chr6	p22.1	CellTypeSpecific	2	-0.270017	0.787147	0.162322	0.871052	-0.149566	0.881107	0.855521	1	1	2.87e-19	5.45e-23	1.35e-21	1.85e-21	1.69e-32	1.17e-33	1.99e-24
AL109910.2	ENSG00000271820.1	chr6	q27	CellTypeSpecific	3	0.298725	0.76515	-0.214257	0.830347	0.0279931	0.977668	0.94448	1	1	2.55e-18	8.55e-21	7.59e-28	1.57e-18	1.16e-38	1.01e-38	1.28e-29
AL136162.1	ENSG00000271888.1	chr6	p22.3	NonSpecific	1	-0.702247	0.482525	-0.702247	0.482525	-0.702247	0.482525	0.482525	1	NA	NA	NA	NA	NA	NA	NA	NA
AL583856.2	ENSG00000271967.1	chr6	q13	CellTypeSpecific	4	-0.544784	0.585902	-0.117201	0.906701	-0.0351553	0.971956	0.936802	1	1	1.79e-14	1.1e-24	3.54e-27	1.59e-19	2.53e-34	5.62e-42	3.74e-30
GTF2H5	ENSG00000272047.1	chr6	q25.3	CellTypeSpecific	13	-0.439314	0.660434	0.868645	0.385041	-0.606611	0.544109	0.53312	1	1	1.1e-20	1.42e-14	6.32e-17	1.31e-16	1.3e-29	1.32e-21	2.6e-16
AL024498.1	ENSG00000272097.1	chr6	p24.2	NonSpecific	7	-1.1972	0.23123	-1.1972	0.23123	-1.1972	0.23123	0.23123	1	NA	NA	NA	NA	NA	NA	NA	NA
AL359715.3	ENSG00000272129.1	chr6	q14.1	CellTypeSpecific	33	-1.12372	0.261134	0.637828	0.523586	0.635404	0.525165	0.419139	1	1	4.37e-14	3.71e-19	2.18e-17	3.31e-15	5.73e-24	1.73e-26	1.06e-15
AL023583.1	ENSG00000272209.1	chr6	p23	CellTypeSpecific	11	-0.779427	0.435728	0.943635	0.345356	0.0696442	0.944477	0.826334	1	1	4.51e-16	1.18e-13	4.98e-27	9.81e-12	1.19e-35	3.98e-31	2.01e-22
AL645933.2	ENSG00000272221.1	chr6	p21.33	CellTypeSpecific	31	0.0615979	0.950883	0.093206	0.92574	0.0772832	0.938398	0.94005	1	1	1.54e-24	1.38e-22	8.83e-23	1.8e-26	4.5e-39	3.37e-35	1.67e-31
AL512329.2	ENSG00000272279.1	chr6	p25.3	NonSpecific	10	-0.702544	0.48234	-0.702544	0.48234	-0.702544	0.48234	0.48234	1	NA	NA	NA	NA	NA	NA	NA	NA
AL021368.2	ENSG00000272316.1	chr6	p11.2	NonSpecific	9	1.74636	0.0807481	1.74636	0.0807481	1.74636	0.0807481	0.0807481	1	NA	NA	NA	NA	NA	NA	NA	NA
AL137003.2	ENSG00000272341.1	chr6	p22.3	CellTypeSpecific	10	-0.275359	0.783041	0.275218	0.783149	1.10097	0.270908	0.655086	1	1	1.12e-21	3.64e-22	1.32e-11	1.92e-23	2.39e-25	1.58e-23	1.55e-17
U91328.1	ENSG00000272462.2	chr6	p22.2	CellTypeSpecific	11	0.406104	0.684666	0.653621	0.513356	-0.727499	0.46692	0.562125	1	1	1.22e-20	1.1e-16	2.12e-15	2.77e-18	4.3e-28	4.07e-22	1.96e-16
AL357054.4	ENSG00000272463.1	chr6	p25.3	NonSpecific	2	-1.21029	0.22617	-1.21029	0.22617	-1.21029	0.22617	0.22617	1	NA	NA	NA	NA	NA	NA	NA	NA
AL031768.1	ENSG00000272465.1	chr6	p25.2	NonSpecific	8	-1.50889	0.131327	-1.50889	0.131327	-1.50889	0.131327	0.131327	1	NA	NA	NA	NA	NA	NA	NA	NA
AL021368.3	ENSG00000272541.1	chr6	p11.2	CellTypeSpecific	19	-0.121375	0.903394	-0.137948	0.890281	-0.12958	0.896899	0.897126	1	1	7.39e-23	2.78e-22	1.8e-21	1.06e-23	1.17e-35	4.92e-33	1.9e-26
U91328.3	ENSG00000272810.1	chr6	p22.2	CellTypeSpecific	31	-1.02203	0.306765	0.867686	0.385566	-0.314652	0.753026	0.494568	1	1	7.06e-15	5.94e-16	1.33e-21	5.1e-13	1.29e-28	2.54e-27	3.46e-17
AL596442.2	ENSG00000273100.1	chr6	q27	CellTypeSpecific	12	-1.31903	0.187158	-1.31903	0.187158	-1.26946	0.204278	0.192578	1	1	1.82e-15	7.66e-15	4.22e-14	3.74e-13	1.97e-22	1.18e-19	1.68e-11
HIST1H3E	ENSG00000274750.2	chr6	p22.2	CellTypeSpecific	3	-0.431743	0.665928	-0.431743	0.665928	-0.733639	0.463169	0.60549	1	1	1.74e-19	1.36e-19	5.77e-15	1.21e-19	1.54e-26	2.39e-24	3.75e-17
PRICKLE4	ENSG00000278224.5	chr6	p21.1	CellTypeSpecific	7	0.20634	0.836525	0.062786	0.949937	0.109005	0.913198	0.919803	1	1	2.63e-19	1.06e-25	5.39e-22	4.89e-25	5.52e-33	1.49e-37	3.08e-29
GVQW2	ENSG00000279968.1	chr6	q24.1	CellTypeSpecific	21	-0.0164353	0.986887	-0.223837	0.822884	0.220085	0.825805	0.965424	1	1	4.16e-30	3.35e-18	9.66e-19	1.8e-28	1.24e-40	8.08e-26	1.54e-28
AL645929.2	ENSG00000281831.1	chr6	p22.1	CellTypeSpecific	35	0.177781	0.858895	0.241487	0.809178	-0.901692	0.36722	0.75656	1	1	1.9e-23	5.97e-22	1.64e-12	2.18e-24	1.01e-27	4.9e-24	6.68e-19
WNT16	ENSG00000002745.12	chr7	q31.31	NonSpecific	1	0.38	0.703945	0.38	0.703945	0.38	0.703945	0.703945	1	NA	NA	NA	NA	NA	NA	NA	NA
HECW1	ENSG00000002746.14	chr7	p14.1	NonSpecific	6	-0.814575	0.415316	-0.814575	0.415316	-0.814575	0.415316	0.415316	1	NA	NA	NA	NA	NA	NA	NA	NA
TMEM176A	ENSG00000002933.7	chr7	q36.1	NonSpecific	5	-2.2162	0.0266776	-2.2162	0.0266776	-2.2162	0.0266776	0.0266776	1	NA	NA	NA	NA	NA	NA	NA	NA
PON1	ENSG00000005421.8	chr7	q21.3	NonSpecific	2	1.15816	0.246797	1.15816	0.246797	1.15816	0.246797	0.246797	1	NA	NA	NA	NA	NA	NA	NA	NA
CROT	ENSG00000005469.11	chr7	q21.12	NonSpecific	3	0.283658	0.776673	0.283658	0.776673	0.283658	0.776673	0.776673	1	NA	NA	NA	NA	NA	NA	NA	NA
ASB4	ENSG00000005981.12	chr7	q21.3	CellTypeSpecific	18	-0.901314	0.367421	-0.137371	0.890737	0.162673	0.870776	0.818611	1	1	2.26e-12	2.44e-26	2.02e-22	1.89e-19	5.36e-27	6.87e-38	7.17e-24
TAC1	ENSG00000006128.11	chr7	q21.3	CellTypeSpecific	5	-0.130282	0.896343	0.072557	0.942159	-0.0123074	0.99018	0.976642	1	1	1.24e-20	1.62e-23	1.37e-29	1.45e-23	1.06e-42	6.11e-44	3.97e-37
DLX6	ENSG00000006377.10	chr7	q21.3	CellTypeSpecific	1	1.4375	0.150576	-1.4375	0.150576	-1.4375	0.150576	0.150576	1	1	3.09e-15	1.44e-14	1.84e-13	8.32e-13	1.19e-21	7.63e-19	1.06e-10
BAIAP2L1	ENSG00000006453.13	chr7	q22.1	CellTypeSpecific	9	-0.339931	0.733909	-0.0845273	0.932637	0.0862411	0.931275	0.908246	1	1	5.01e-17	2.4e-25	2.13e-23	1.36e-22	1.8e-32	1.43e-38	1.57e-28
ETV1	ENSG00000006468.13	chr7	p21.2	CellTypeSpecific	3	-0.458226	0.64679	-0.458226	0.64679	1.50574	0.132135	0.372061	1	1	3.16e-20	1.96e-20	3.44e-10	2.36e-21	7.38e-23	8.03e-21	7.54e-15
IFRD1	ENSG00000006652.13	chr7	q31.1	NonSpecific	5	1.76209	0.0780537	1.76209	0.0780537	1.76209	0.0780537	0.0780537	1	NA	NA	NA	NA	NA	NA	NA	NA
VPS41	ENSG00000006715.15	chr7	p14.1	CellTypeSpecific	20	-0.273852	0.784198	0.307358	0.758571	-0.428055	0.668611	0.743651	1	1	7.51e-21	2.6e-20	2.41e-17	7.09e-21	8.62e-30	6.05e-27	9.02e-20
SCIN	ENSG00000006747.14	chr7	p21.3	CellTypeSpecific	23	0.572321	0.567104	-0.68556	0.49299	0.649778	0.515836	0.525596	1	1	1.21e-18	6.69e-17	1.8e-16	6.67e-17	2.77e-27	2.26e-23	3.29e-16
SYPL1	ENSG00000008282.8	chr7	q22.3	NonSpecific	3	0.37131	0.710407	0.37131	0.710407	0.37131	0.710407	0.710407	1	NA	NA	NA	NA	NA	NA	NA	NA
AASS	ENSG00000008311.14	chr7	q31.32	CellTypeSpecific	4	1.50468	0.132407	-0.67547	0.499377	-0.460372	0.645249	0.329951	1	1	9.98e-12	1.87e-19	7.49e-20	1.76e-13	4.55e-24	4.1e-29	2.7e-16
MLXIPL	ENSG00000009950.15	chr7	q11.23	CellTypeSpecific	6	-0.39704	0.691338	-0.315408	0.752452	0.913511	0.360974	0.624258	1	1	1.12e-19	1.05e-21	3.06e-13	1.61e-21	4.55e-25	1.12e-24	2.61e-17
NUDCD3	ENSG00000015676.17	chr7	p13	CellTypeSpecific	7	0.148792	0.881718	0.142791	0.886455	-0.0981056	0.921848	0.900074	1	1	8.85e-22	2.93e-22	1.18e-22	9.12e-23	5.09e-36	2.39e-34	4.17e-27
ABCF2	ENSG00000033050.7	chr7	q36.1	NonSpecific	4	0.718215	0.472625	0.718215	0.472625	0.718215	0.472625	0.472625	1	NA	NA	NA	NA	NA	NA	NA	NA
RFC2	ENSG00000049541.10	chr7	q11.23	NonSpecific	1	2.23925	0.0251398	2.23925	0.0251398	2.23925	0.0251398	0.0251398	0.965205	NA	NA	NA	NA	NA	NA	NA	NA
ARHGEF5	ENSG00000050327.14	chr7	q35	CellTypeSpecific	18	-0.581645	0.560806	1.11348	0.265504	-0.0386327	0.969183	0.90343	1	1	4.46e-18	2.01e-11	6.31e-29	2.14e-11	1.15e-39	3.65e-31	1.81e-24
ASNS	ENSG00000070669.16	chr7	q21.3	CellTypeSpecific	28	-0.149443	0.881204	1.45495	0.145684	-1.30393	0.192258	0.404746	1	1	3.59e-29	8.81e-10	5.65e-12	7.32e-20	5.22e-33	1.56e-12	3.82e-15
SNX13	ENSG00000071189.21	chr7	p21.1	CellTypeSpecific	20	1.88103	0.0599677	1.83924	0.0658793	-0.087838	0.930005	0.158136	1	0.999994	1.1e-11	8.14e-11	6.28e-29	6.23e-06	1.86e-33	1.94e-30	4.61e-19
BUD23	ENSG00000071462.11	chr7	q11.23	CellTypeSpecific	10	-0.0449872	0.964117	-1.82587	0.0678692	1.64178	0.100636	0.617226	1	0.999999	1.08e-34	7.88e-07	4.81e-10	4.83e-23	6.89e-37	7.29e-08	6.82e-17
SRI	ENSG00000075142.13	chr7	q21.12	CellTypeSpecific	14	1.01054	0.312239	-0.0289471	0.976907	-0.915857	0.359742	0.925703	1	1	1.78e-11	3.73e-33	8.01e-13	5.78e-27	6.63e-17	2.2e-36	1.82e-23
BCAP29	ENSG00000075790.10	chr7	q22.3	CellTypeSpecific	5	0.513602	0.607531	-0.51752	0.604793	0.00717587	0.994275	0.983049	1	1	2.27e-16	6.16e-16	1.51e-33	2.99e-13	3.83e-43	1.38e-40	8.62e-32
CTTNBP2	ENSG00000077063.10	chr7	q31.31	CellTypeSpecific	3	0.466301	0.641	-0.118015	0.906056	0.0420275	0.966477	0.928989	1	1	2.08e-15	2.05e-24	2.04e-26	5.23e-20	2.37e-34	7.51e-41	1.23e-29
LRCH4	ENSG00000077454.15	chr7	q22.1	CellTypeSpecific	21	-0.120232	0.904299	-0.0829955	0.933855	-1.3011	0.193225	0.862885	1	1	1.69e-24	1.95e-26	3.9e-09	4.12e-30	2.13e-25	1.26e-25	9.81e-22
FKBP6	ENSG00000077800.11	chr7	q11.23	CellTypeSpecific	6	0.0388093	0.969042	0.0388093	0.969042	-0.562695	0.573642	0.954263	1	1	2.22e-26	1.2e-26	2.45e-13	9.03e-34	2e-31	5.32e-30	1.69e-29
AMPH	ENSG00000078053.16	chr7	p14.1	NonSpecific	2	-1.12494	0.260615	-1.12494	0.260615	-1.12494	0.260615	0.260615	1	NA	NA	NA	NA	NA	NA	NA	NA
PILRA	ENSG00000085514.15	chr7	q22.1	NonSpecific	17	1.74014	0.0818345	1.74014	0.0818345	1.74014	0.0818345	0.0818345	1	NA	NA	NA	NA	NA	NA	NA	NA
NME8	ENSG00000086288.11	chr7	p14.1	CellTypeSpecific	31	0.461571	0.644389	-0.150726	0.880192	0.294482	0.76839	0.800414	1	1	8.62e-17	8.61e-25	3.24e-19	1.81e-21	1.08e-27	7.32e-33	6.87e-22
SNX10	ENSG00000086300.15	chr7	p15.2	CellTypeSpecific	14	0.258979	0.795651	0.258979	0.795651	0.163481	0.87014	0.827664	1	1	3.45e-20	1.85e-20	1.4e-21	4.09e-20	2.49e-33	3.21e-31	4.2e-23
TRIP6	ENSG00000087077.13	chr7	q22.1	CellTypeSpecific	15	0.374794	0.707813	0.200724	0.840915	0.237965	0.811908	0.798436	1	1	3.86e-18	6.93e-23	2.92e-20	1.27e-20	6.45e-30	6.75e-32	8.13e-22
ACHE	ENSG00000087085.13	chr7	q22.1	NonSpecific	8	1.23663	0.216224	1.23663	0.216224	1.23663	0.216224	0.216224	1	NA	NA	NA	NA	NA	NA	NA	NA
SRRT	ENSG00000087087.18	chr7	q22.1	CellTypeSpecific	34	-1.66896	0.0951247	-0.798866	0.424368	0.583535	0.559533	0.234904	1	1	2.02e-11	7.42e-19	6.69e-19	7.85e-13	5.85e-23	8.61e-28	4.53e-15
MRPS33	ENSG00000090263.15	chr7	q34	CellTypeSpecific	10	-0.942584	0.345894	1.929	0.0537311	-1.38269	0.166758	0.112593	1	1	1.83e-19	2.28e-10	1e-13	1.01e-12	6.15e-26	4.87e-15	8.32e-11
DTX2	ENSG00000091073.19	chr7	q11.23	CellTypeSpecific	5	0.0102502	0.991822	0.0102502	0.991822	0.151158	0.879851	0.988121	1	1	2.5e-28	3.95e-29	2.5e-18	2.14e-40	7.41e-39	5.5e-38	4.06e-42
PUS7	ENSG00000091127.13	chr7	q22.3	NonSpecific	2	0.897339	0.369538	0.897339	0.369538	0.897339	0.369538	0.369538	1	NA	NA	NA	NA	NA	NA	NA	NA
LAMB1	ENSG00000091136.13	chr7	q31.1	CellTypeSpecific	8	-1.8356	0.0664167	-1.8356	0.0664167	-0.160082	0.872816	0.127615	1	0.999999	3.52e-12	4.69e-11	6.25e-27	1.2e-06	1.17e-31	2.35e-28	3.67e-17
DLD	ENSG00000091140.13	chr7	q31.1	CellTypeSpecific	9	0.534913	0.59271	-0.0123376	0.990156	-1.17657	0.239367	0.96983	1	1	5.73e-15	1.36e-34	4.76e-10	5.82e-32	1.99e-17	1.56e-35	5.59e-26
GTPBP10	ENSG00000105793.15	chr7	q21.13	CellTypeSpecific	12	0.436394	0.662551	-0.367187	0.71348	-0.334466	0.738028	0.706931	1	1	1.87e-18	7.66e-20	3.16e-19	1.07e-18	2.14e-29	2.51e-28	1.45e-19
RASA4	ENSG00000105808.17	chr7	q22.1	NonSpecific	1	0.838428	0.40179	0.838428	0.40179	0.838428	0.40179	0.40179	1	NA	NA	NA	NA	NA	NA	NA	NA
TWISTNB	ENSG00000105849.5	chr7	p21.1	CellTypeSpecific	17	0.409302	0.682318	-1.27068	0.203841	-0.40469	0.685705	0.496065	1	1	7.65e-22	4.64e-11	9.01e-20	1.34e-14	2.18e-33	5.84e-21	6.12e-17
PON2	ENSG00000105854.12	chr7	q21.3	CellTypeSpecific	2	-0.619816	0.535379	-0.619816	0.535379	-1.34023	0.18017	0.365341	1	1	7.87e-19	8.54e-19	1.15e-11	5.88e-19	4.95e-23	9e-21	3.88e-14
HBP1	ENSG00000105856.13	chr7	q22.3	CellTypeSpecific	7	1.20193	0.22939	0.823479	0.410236	0.282005	0.77794	0.475074	1	1	1.58e-13	9.06e-17	2.23e-22	1.38e-12	4.48e-28	8.02e-29	1.78e-17
DLX5	ENSG00000105880.4	chr7	q21.3	NonSpecific	1	-0.891192	0.372826	-0.891192	0.372826	-0.891192	0.372826	0.372826	1	NA	NA	NA	NA	NA	NA	NA	NA
STEAP1B	ENSG00000105889.14	chr7	p15.3	CellTypeSpecific	7	0.00231266	0.998155	-0.0744852	0.940624	0.281787	0.778107	0.994666	1	1	1.42e-34	2.02e-21	4.29e-16	2.03e-38	3.24e-43	8.38e-27	5.16e-37
PTN	ENSG00000105894.11	chr7	q33	NonSpecific	2	-1.94118	0.0522361	-1.94118	0.0522361	-1.94118	0.0522361	0.0522361	1	NA	NA	NA	NA	NA	NA	NA	NA
GSDME	ENSG00000105928.13	chr7	p15.3	NonSpecific	1	-1.06373	0.287453	-1.06373	0.287453	-1.06373	0.287453	0.287453	1	NA	NA	NA	NA	NA	NA	NA	NA
TTC26	ENSG00000105948.13	chr7	q34	CellTypeSpecific	5	0.287424	0.773788	-0.190921	0.848588	-0.225103	0.821899	0.819162	1	1	2.02e-19	1.22e-22	3.32e-20	2.61e-21	4.87e-31	1.31e-31	2.33e-22
OGDH	ENSG00000105953.14	chr7	p13	CellTypeSpecific	1	1.37079	0.170442	1.37079	0.170442	1.37079	0.170442	0.170442	1	1	2.15e-15	9.39e-15	1.17e-13	4.61e-13	5.78e-22	3.52e-19	4.55e-11
ADAP1	ENSG00000105963.13	chr7	p22.3	CellTypeSpecific	10	0.091418	0.92716	-0.157536	0.874822	-0.0503254	0.959863	0.935459	1	1	9.11e-24	7.33e-21	7.36e-25	7.68e-23	2.16e-40	1.8e-35	6.97e-30
MET	ENSG00000105976.14	chr7	q31.2	CellTypeSpecific	13	1.52599	0.127014	-0.985564	0.324347	2.58469	0.00974667	0.0267342	1	1	8.71e-15	2.25e-19	9.15e-08	7.57e-17	1.06e-15	5.98e-18	3.08e-09
RNF32	ENSG00000105982.16	chr7	q36.3	NonSpecific	11	-0.491678	0.622947	-0.491678	0.622947	-0.491678	0.622947	0.622947	1	NA	NA	NA	NA	NA	NA	NA	NA
WNT2	ENSG00000105989.8	chr7	q31.2	NonSpecific	1	-0.710227	0.477563	-0.710227	0.477563	-0.710227	0.477563	0.477563	1	NA	NA	NA	NA	NA	NA	NA	NA
LFNG	ENSG00000106003.12	chr7	p22.3	CellTypeSpecific	4	0.480952	0.630551	-0.0141294	0.988727	0.243577	0.807558	0.968386	1	1	3.59e-14	1.85e-32	7.14e-19	7.91e-29	1.12e-24	1.99e-41	4.27e-30
HOXA5	ENSG00000106004.4	chr7	p15.2	NonSpecific	1	-1.59284	0.111196	-1.59284	0.111196	-1.59284	0.111196	0.111196	1	NA	NA	NA	NA	NA	NA	NA	NA
HOXA6	ENSG00000106006.6	chr7	p15.2	NonSpecific	2	0.846645	0.397193	0.846645	0.397193	0.846645	0.397193	0.397193	1	NA	NA	NA	NA	NA	NA	NA	NA
BRAT1	ENSG00000106009.15	chr7	p22.3	CellTypeSpecific	1	0.628959	0.529376	0.628959	0.529376	0.628959	0.529376	0.529376	1	1	7.37e-18	1.11e-17	1.15e-16	6.68e-17	1e-26	2.82e-24	2.3e-16
HIBADH	ENSG00000106049.8	chr7	p15.2	CellTypeSpecific	28	-0.134964	0.89264	1.01495	0.310128	-0.896986	0.369726	0.667205	1	1	6.85e-28	4.31e-12	7.15e-14	2.21e-20	2.15e-33	2.31e-16	5.98e-17
CPVL	ENSG00000106066.14	chr7	p14.3	CellTypeSpecific	13	0.277722	0.781226	1.09051	0.275487	-1.46671	0.142455	0.334584	1	1	4.92e-25	3.04e-13	5.13e-11	1.95e-19	3e-28	6.23e-15	5.44e-14
GRB10	ENSG00000106070.17	chr7	p12.1	NonSpecific	5	1.61758	0.105753	1.61758	0.105753	1.61758	0.105753	0.105753	1	NA	NA	NA	NA	NA	NA	NA	NA
ABHD11	ENSG00000106077.18	chr7	q11.23	CellTypeSpecific	9	0.579868	0.562003	-0.523835	0.600393	-0.227122	0.820329	0.694608	1	1	3.35e-17	7.57e-18	8.9e-22	3.94e-16	9.34e-31	5.29e-29	9.9e-20
PLEKHA8	ENSG00000106086.18	chr7	p14.3	CellTypeSpecific	2	1.23105	0.218303	1.23105	0.218303	1.45325	0.146155	0.188262	1	1	5.51e-16	1.91e-15	7.56e-13	3.81e-14	1.01e-21	4.99e-19	2.77e-11
NOD1	ENSG00000106100.10	chr7	p14.3	CellTypeSpecific	8	-0.948415	0.342918	0.595634	0.55142	-0.152131	0.879083	0.696505	1	1	3.84e-14	5.99e-18	5.24e-24	8.12e-14	2.04e-30	1.1e-31	1.74e-20
GARS	ENSG00000106105.13	chr7	p14.3	CellTypeSpecific	12	0.686232	0.492567	-0.749777	0.453389	-0.308801	0.757473	0.590554	1	1	3.94e-17	5.6e-16	6.02e-21	9.51e-15	5.39e-30	1.38e-26	6.11e-18
CRHR2	ENSG00000106113.18	chr7	p14.3	CellTypeSpecific	43	-0.0818762	0.934745	-0.0493636	0.96063	-2.44483	0.0144922	0.101408	1	0.998144	7.71e-27	4.28e-29	0.00185607	1.15e-35	2.69e-22	4.01e-23	2.32e-22
MINDY4	ENSG00000106125.14	chr7	p14.3	CellTypeSpecific	14	0.943182	0.345588	1.72097	0.0852565	-1.77223	0.0763557	0.1109	1	1	2.08e-19	5.85e-12	1.75e-11	3.7e-14	9.89e-24	1.97e-14	3.88e-10
CHCHD2	ENSG00000106153.12	chr7	p11.2	CellTypeSpecific	23	0.622397	0.533681	1.35149	0.176539	-0.0643891	0.94866	0.817249	1	1	1.7e-18	3.35e-10	1.3e-27	7.34e-11	1.39e-38	1.7e-28	2.67e-22
CCL24	ENSG00000106178.6	chr7	q11.23	CellTypeSpecific	12	2.10441	0.0353426	2.10441	0.0353426	0.682641	0.494834	0.0526979	1	1	1.91e-12	2.44e-11	2.74e-20	2.13e-07	1.58e-25	2.76e-22	8.38e-12
NPTX2	ENSG00000106236.3	chr7	q22.1	CellTypeSpecific	10	0.29043	0.771488	0.124794	0.900686	0.379589	0.70425	0.82777	1	1	3.34e-19	8.74e-25	2.37e-17	1.35e-23	4.04e-28	2.89e-31	2.62e-22
EIF3B	ENSG00000106263.17	chr7	p22.3	CellTypeSpecific	4	0.266272	0.79003	0.31119	0.755656	0.288426	0.77302	0.773619	1	1	1.04e-20	7.7e-20	2.11e-19	3.03e-20	1.7e-31	2.57e-28	8.95e-21
TAF6	ENSG00000106290.14	chr7	q22.1	CellTypeSpecific	7	-0.38777	0.698186	0.782711	0.433797	-0.521073	0.602316	0.586884	1	1	5.48e-21	5.8e-15	1.51e-17	4.62e-17	2.11e-30	1.79e-22	4.17e-17
TFR2	ENSG00000106327.12	chr7	q22.1	NonSpecific	2	-0.682037	0.495215	-0.682037	0.495215	-0.682037	0.495215	0.495215	1	NA	NA	NA	NA	NA	NA	NA	NA
IMPDH1	ENSG00000106348.16	chr7	q32.1	CellTypeSpecific	5	1.56014	0.118727	1.56014	0.118727	1.08739	0.276863	0.148543	1	1	1.85e-14	1.14e-13	7.79e-16	2.82e-11	3.6e-23	3.08e-20	2.2e-11
AP1S1	ENSG00000106367.13	chr7	q22.1	CellTypeSpecific	9	0.579993	0.561919	0.361008	0.718094	0.475226	0.634626	0.644543	1	1	4.43e-17	7.07e-21	1.31e-17	1.21e-18	1.02e-26	6.25e-28	2.15e-18
C1GALT1	ENSG00000106392.10	chr7	p22.1	CellTypeSpecific	10	-0.701377	0.483068	-0.701377	0.483068	1.69845	0.0894219	0.222366	1	1	1.03e-18	1.2e-18	4.28e-10	5.96e-19	1.69e-21	3.15e-19	6.89e-13
RPA3	ENSG00000106399.11	chr7	p21.3	CellTypeSpecific	7	-0.0868269	0.930809	1.5396	0.123657	1.37	0.170688	0.542386	1	1	4.97e-32	9.57e-09	2.06e-11	1.79e-21	3.43e-35	5.49e-11	3.94e-16
ZNHIT1	ENSG00000106400.11	chr7	q22.1	CellTypeSpecific	26	0.269375	0.787641	-2.19084	0.0284633	1.35112	0.176657	0.0812498	1	0.999999	7.25e-28	1.26e-06	5.3e-13	2.44e-16	5.13e-33	1.28e-10	3.79e-13
CLDN15	ENSG00000106404.13	chr7	q22.1	CellTypeSpecific	19	0.450011	0.652702	-0.0363689	0.970988	-0.0789105	0.937104	0.942603	1	1	1.08e-14	1.23e-28	1.59e-23	1.14e-24	1.92e-30	1.78e-42	2.13e-31
GLCCI1	ENSG00000106415.12	chr7	p21.3	CellTypeSpecific	15	0.0392822	0.968665	-1.87602	0.060653	1.84899	0.06446	0.50751	1	0.999998	2.25e-35	1.12e-06	4.62e-09	1.02e-23	1.08e-36	8.76e-07	9.5e-17
PHF14	ENSG00000106443.15	chr7	p21.3	CellTypeSpecific	4	-1.73392	0.0829325	-1.73392	0.0829325	1.23965	0.215104	0.105145	1	1	4.2e-14	2.99e-13	2.58e-15	1.12e-10	2.17e-22	2.07e-19	1.79e-10
TMEM106B	ENSG00000106460.18	chr7	p21.3	CellTypeSpecific	5	0.662377	0.507729	-0.52681	0.598325	0.782519	0.43391	0.514075	1	1	2.06e-17	2.83e-19	3.35e-15	6.48e-18	6.08e-25	2.04e-24	4.71e-16
MEST	ENSG00000106484.14	chr7	q32.2	CellTypeSpecific	18	1.07191	0.283761	-0.837592	0.40226	0.648105	0.516917	0.39081	1	1	5e-15	5.04e-17	1.54e-17	3e-14	4.76e-25	1.11e-24	4.7e-15
ACTR3C	ENSG00000106526.10	chr7	q36.1	CellTypeSpecific	7	0.434735	0.663755	0.172431	0.863099	0.787517	0.430979	0.722693	1	1	3.78e-18	2.98e-25	8.45e-14	4.73e-23	4.5e-24	2.18e-28	5.61e-19
POU6F2	ENSG00000106536.19	chr7	p14.1	NonSpecific	2	0.0132159	0.989456	0.0132159	0.989456	0.0132159	0.989456	0.989456	1	NA	NA	NA	NA	NA	NA	NA	NA
TSPAN13	ENSG00000106537.7	chr7	p21.1	CellTypeSpecific	11	-0.551736	0.581129	0.414675	0.67838	-0.185751	0.85264	0.744142	1	1	6.03e-17	4.09e-19	3.2e-22	7.66e-17	4.84e-31	1.04e-30	5.6e-21
RARRES2	ENSG00000106538.9	chr7	q36.1	CellTypeSpecific	9	-0.579246	0.562423	1.48359	0.137919	-0.311241	0.755617	0.404596	1	1	3.95e-20	3.68e-10	7.37e-22	1.76e-12	8.07e-34	4.14e-22	6.31e-17
GIMAP2	ENSG00000106560.10	chr7	q36.1	CellTypeSpecific	6	1.26708	0.205127	0.208665	0.83471	0.833386	0.404627	0.511644	1	1	9.62e-12	3.07e-27	6.79e-15	5.77e-20	2.62e-19	1.39e-31	1.2e-17
TMEM176B	ENSG00000106565.17	chr7	q36.1	NonSpecific	1	-2.18079	0.0291989	-2.18079	0.0291989	-2.18079	0.0291989	0.0291989	1	NA	NA	NA	NA	NA	NA	NA	NA
COA1	ENSG00000106603.18	chr7	p13	CellTypeSpecific	8	-1.74301	0.0813326	-1.74301	0.0813326	-1.75739	0.0788519	0.0804889	1	1	1.31e-14	8.01e-14	1.41e-12	9.25e-12	2.78e-20	2.16e-17	4.27e-09
BLVRA	ENSG00000106605.10	chr7	p13	CellTypeSpecific	15	0.896888	0.369779	-0.789815	0.429636	-0.288664	0.772838	0.552216	1	1	1.73e-15	3.19e-16	9.91e-22	1.13e-13	3.02e-29	1.3e-27	9.3e-18
RHEB	ENSG00000106615.9	chr7	q36.1	CellTypeSpecific	11	-0.675957	0.499068	0.386067	0.699447	0.32172	0.747665	0.664618	1	1	5.62e-16	1.86e-20	5.92e-20	2.34e-17	7.37e-28	1.11e-29	3.57e-19
AEBP1	ENSG00000106624.10	chr7	p13	CellTypeSpecific	12	0.629749	0.528859	1.52633	0.126927	-1.04783	0.294715	0.248165	1	1	7.47e-21	2.78e-11	9.35e-15	1.97e-14	4.79e-28	9.71e-17	5.41e-13
GCK	ENSG00000106633.15	chr7	p13	CellTypeSpecific	7	0.149525	0.88114	-0.0104457	0.991666	0.0137706	0.989013	0.986307	1	1	3.31e-18	2.1e-30	1.76e-28	5.38e-30	3.57e-39	1.84e-50	3.32e-43
TBL2	ENSG00000106638.15	chr7	q11.23	CellTypeSpecific	10	-0.161171	0.871959	-0.105676	0.91584	-0.0503763	0.959822	0.932454	1	1	1.11e-20	4.29e-23	6.16e-25	5.77e-23	1.4e-37	5.06e-38	1.6e-30
ESYT2	ENSG00000117868.15	chr7	q36.3	NonSpecific	19	-0.336145	0.736761	-0.336145	0.736761	-0.336145	0.736761	0.736761	1	NA	NA	NA	NA	NA	NA	NA	NA
PILRB	ENSG00000121716.20	chr7	q22.1	CellTypeSpecific	21	0.0692514	0.944789	-0.320111	0.748884	0.729954	0.465419	0.864044	1	1	1.36e-27	9e-19	1.74e-13	1.9e-25	1.25e-32	7.16e-22	9.17e-21
PMS2	ENSG00000122512.14	chr7	p22.1	CellTypeSpecific	11	-0.705593	0.480441	-0.705593	0.480441	-1.3713	0.170283	0.327159	1	1	2.48e-18	3.31e-18	8.82e-12	3.84e-18	1.01e-22	2.2e-20	1.36e-13
ZMIZ2	ENSG00000122515.14	chr7	p13	CellTypeSpecific	6	0.196441	0.844265	-0.656019	0.511812	-0.541227	0.588351	0.701425	1	1	3.12e-24	3.54e-15	1.43e-16	1.2e-19	2.36e-32	1.27e-21	2.61e-18
KLHL7	ENSG00000122550.17	chr7	p15.3	CellTypeSpecific	8	0.391151	0.695685	0.391151	0.695685	0.427664	0.668896	0.687078	1	1	2.35e-19	1.87e-19	7.15e-18	3.66e-19	5.28e-29	9.26e-27	6.52e-19
WIPF3	ENSG00000122574.10	chr7	p14.3	CellTypeSpecific	15	1.11977	0.262811	1.11977	0.262811	0.335181	0.737489	0.405202	1	1	6.2e-15	2.94e-14	8.15e-22	9.97e-12	5.86e-29	4.96e-26	2.24e-16
FAM126A	ENSG00000122591.11	chr7	p15.3	NonSpecific	1	1.47727	0.139603	1.47727	0.139603	1.47727	0.139603	0.139603	1	NA	NA	NA	NA	NA	NA	NA	NA
FKBP9	ENSG00000122642.10	chr7	p14.3	CellTypeSpecific	23	-0.376702	0.706395	-0.717801	0.47288	0.867178	0.385845	0.531458	1	1	1.8e-21	4.17e-16	2.37e-14	1.46e-18	6.37e-28	1.23e-20	7.37e-16
CCZ1	ENSG00000122674.11	chr7	p22.1	CellTypeSpecific	31	-0.0166725	0.986698	0.0883234	0.92962	-1.08869	0.276292	0.965433	1	1	2.18e-30	7.62e-24	1.86e-09	6.27e-35	3.07e-32	3.13e-23	2.23e-27
POLM	ENSG00000122678.16	chr7	p13	CellTypeSpecific	8	-0.0113376	0.990954	-0.0113376	0.990954	-0.166272	0.867943	0.986859	1	1	3.76e-28	6.53e-29	5.01e-18	7.45e-40	2.77e-38	2.28e-37	4.4e-41
RAMP3	ENSG00000122679.8	chr7	p13	CellTypeSpecific	3	-0.312353	0.754772	-0.280443	0.779137	1.09382	0.274034	0.636644	1	1	4.96e-21	2.94e-22	9.25e-12	4.82e-23	6.52e-25	8.78e-24	2.35e-17
MRM2	ENSG00000122687.17	chr7	p22.3	NonSpecific	1	-0.513812	0.607383	-0.513812	0.607383	-0.513812	0.607383	0.607383	1	NA	NA	NA	NA	NA	NA	NA	NA
TRIM24	ENSG00000122779.17	chr7	q33	NonSpecific	4	0.432224	0.665579	0.432224	0.665579	0.432224	0.665579	0.665579	1	NA	NA	NA	NA	NA	NA	NA	NA
CYREN	ENSG00000122783.16	chr7	q33	CellTypeSpecific	3	-0.159919	0.872945	-0.0136871	0.98908	-0.0750647	0.940163	0.974083	1	1	7.05e-19	2.76e-30	1.69e-22	2.21e-30	3.88e-33	1.48e-43	4.43e-36
CALD1	ENSG00000122786.19	chr7	q33	CellTypeSpecific	7	-0.195256	0.845193	-0.195256	0.845193	0.479039	0.631911	0.803381	1	1	5.52e-22	1.49e-22	4.06e-16	2.17e-23	1.38e-29	9.28e-28	9.53e-21
WDR60	ENSG00000126870.15	chr7	q36.3	CellTypeSpecific	10	0.319157	0.749607	-0.279825	0.779611	0.215596	0.829303	0.790725	1	1	2.11e-19	1.47e-20	9.06e-21	9.77e-20	1.15e-31	2.34e-30	1.07e-21
TAS2R3	ENSG00000127362.2	chr7	q34	NonSpecific	3	-0.017331	0.986173	-0.017331	0.986173	-0.017331	0.986173	0.986173	1	NA	NA	NA	NA	NA	NA	NA	NA
TAS2R4	ENSG00000127364.3	chr7	q34	CellTypeSpecific	22	2.09459	0.0362071	2.09459	0.0362071	1.99151	0.0464246	0.0390763	1	1	7.17e-14	5.87e-13	2.7e-12	1.96e-10	2.28e-19	2.25e-16	1.02e-07
CRYGN	ENSG00000127377.8	chr7	q36.1	CellTypeSpecific	17	-0.0698915	0.94428	-0.527097	0.598126	-1.42018	0.155555	0.798626	1	1	1.79e-29	1.11e-16	1.53e-09	8.29e-26	6.82e-31	1.8e-16	3.83e-18
LRRC61	ENSG00000127399.14	chr7	q36.1	CellTypeSpecific	9	0.406604	0.684299	-0.160861	0.872203	-0.0308846	0.975362	0.940649	1	1	2.21e-16	7.11e-23	1.48e-27	6.39e-19	1.56e-36	2.02e-40	1e-29
HIP1	ENSG00000127946.16	chr7	q11.23	CellTypeSpecific	11	-0.468579	0.639371	1.08642	0.277292	0.393569	0.693899	0.534256	1	1	1.5e-20	1.46e-12	8.86e-20	8.97e-15	3.68e-32	2.32e-22	4.55e-17
PTPN12	ENSG00000127947.15	chr7	q11.23	CellTypeSpecific	10	-0.0950968	0.924238	0.369958	0.711414	0.0130583	0.989581	0.973123	1	1	2.07e-24	1.27e-15	3.36e-30	6.52e-19	5.99e-47	1.6e-36	8.13e-33
STYXL1	ENSG00000127952.16	chr7	q11.23	CellTypeSpecific	19	-2.80145	0.0050873	0.488537	0.62517	-0.400941	0.688463	0.0155209	0.741643	0.999968	3.21e-05	7.15e-25	7.15e-22	1.68e-12	9.76e-20	2.82e-36	3.21e-17
PEX1	ENSG00000127980.15	chr7	q21.2	CellTypeSpecific	6	0.703617	0.481672	0.185868	0.852548	-0.12437	0.901023	0.829541	1	1	4.01e-14	2.71e-24	2.75e-23	1.22e-18	1.25e-29	9.41e-37	5.48e-24
CASD1	ENSG00000127995.16	chr7	q21.3	CellTypeSpecific	30	-1.19543	0.23192	0.994625	0.319919	0.586634	0.55745	0.346273	1	1	1.44e-14	6.39e-16	1.47e-18	5.74e-13	1.28e-25	1.19e-24	7.5e-15
DOCK4	ENSG00000128512.20	chr7	q31.1	NonSpecific	2	-1.84305	0.0653215	-1.84305	0.0653215	-1.84305	0.0653215	0.0653215	1	NA	NA	NA	NA	NA	NA	NA	NA
POT1	ENSG00000128513.14	chr7	q31.33	CellTypeSpecific	6	0.626002	0.531314	0.626002	0.531314	0.291728	0.770495	0.633293	1	1	2.91e-17	5.35e-17	6.67e-21	1.3e-15	5.25e-30	2.03e-27	1.53e-18
CDHR3	ENSG00000128536.15	chr7	q22.3	CellTypeSpecific	2	0.734819	0.46245	0.734819	0.46245	1.89713	0.0578106	0.154619	1	1	9.96e-19	1.18e-18	2.85e-09	4.54e-19	9.53e-21	1.75e-18	2.59e-12
PRKRIP1	ENSG00000128563.13	chr7	q22.1	CellTypeSpecific	14	0.0677067	0.946019	0.113916	0.909304	-0.0383684	0.969394	0.951709	1	1	3.77e-24	1.39e-21	1.75e-25	9.9e-25	1.12e-41	3.75e-37	5.18e-33
CALU	ENSG00000128595.16	chr7	q32.1	CellTypeSpecific	11	-0.128405	0.897828	-0.168717	0.866019	0.620519	0.534916	0.837367	1	1	4.37e-24	5.59e-23	2.71e-14	2.06e-25	8.5e-30	1.75e-26	5.33e-21
IRF5	ENSG00000128604.19	chr7	q32.1	CellTypeSpecific	5	-1.01295	0.311084	-1.01295	0.311084	-0.560442	0.575178	0.387328	1	1	9.1e-16	3.18e-15	1.34e-18	2.49e-13	9.4e-27	5.59e-24	3.86e-15
LRRC17	ENSG00000128606.12	chr7	q22.1	CellTypeSpecific	9	-0.355498	0.722217	-0.898638	0.368845	0.713664	0.475435	0.534317	1	1	3.93e-22	4.02e-14	8.21e-16	1.96e-17	6.37e-30	3.83e-20	4.22e-16
OPN1SW	ENSG00000128617.2	chr7	q32.1	CellTypeSpecific	6	0.107372	0.914494	0.229392	0.818564	0.015205	0.987869	0.969698	1	1	4.04e-23	1.37e-18	2.15e-29	4.1e-20	7.93e-45	2.22e-38	6.97e-33
SUMF2	ENSG00000129103.17	chr7	p11.2	NonSpecific	3	2.03181	0.0421731	2.03181	0.0421731	2.03181	0.0421731	0.0421731	1	NA	NA	NA	NA	NA	NA	NA	NA
DPP6	ENSG00000130226.16	chr7	q36.2	NonSpecific	2	0.0846906	0.932507	0.0846906	0.932507	0.0846906	0.932507	0.932507	1	NA	NA	NA	NA	NA	NA	NA	NA
ARPC1B	ENSG00000130429.12	chr7	q22.1	CellTypeSpecific	3	0.206375	0.836498	-0.0150872	0.987963	0.0950813	0.92425	0.970544	1	1	6.78e-18	2.1e-30	7.97e-22	1.16e-29	1.78e-31	7.68e-43	1.59e-34
EXOC4	ENSG00000131558.14	chr7	q33	NonSpecific	7	0.482656	0.62934	0.482656	0.62934	0.482656	0.62934	0.62934	1	NA	NA	NA	NA	NA	NA	NA	NA
SEC61G	ENSG00000132432.13	chr7	p11.2	CellTypeSpecific	13	-1.4209	0.155347	-1.42089	0.15535	-1.14828	0.250851	0.178946	1	1	5.58e-15	2.81e-14	4.29e-15	3.08e-12	6.24e-23	4.45e-20	1.46e-11
FIGNL1	ENSG00000132436.11	chr7	p12.1	CellTypeSpecific	23	-0.0608927	0.951445	-0.0452941	0.963873	0.817771	0.413488	0.937163	1	1	1.37e-25	5.4e-27	1.73e-11	1e-32	9.35e-29	1.29e-28	1.09e-26
ADCK2	ENSG00000133597.10	chr7	q34	CellTypeSpecific	9	-0.458812	0.646369	-0.0931003	0.925824	-0.675768	0.499188	0.819351	1	1	5.76e-17	3.13e-27	2.23e-14	1.25e-24	2.02e-23	3.01e-31	2.17e-21
DMTF1	ENSG00000135164.18	chr7	q21.12	CellTypeSpecific	8	-0.0151268	0.987931	0.0188205	0.984984	0.0560641	0.955291	0.982533	1	1	3.9e-27	8.22e-27	1.42e-22	3.93e-36	3.11e-42	3.66e-40	1.13e-42
TMEM60	ENSG00000135211.5	chr7	q11.23	CellTypeSpecific	6	-0.244186	0.807087	-0.244186	0.807087	0.427249	0.669198	0.773252	1	1	4.41e-21	1.71e-21	4.5e-17	6.49e-22	1.08e-29	1.02e-27	2.42e-20
PNPLA8	ENSG00000135241.16	chr7	q31.1	CellTypeSpecific	6	-0.51686	0.605254	-0.160571	0.872431	1.28343	0.19934	0.632032	1	1	1.02e-17	1.2e-26	1.11e-10	2.67e-24	7.81e-21	5.5e-27	9.74e-18
SRPK2	ENSG00000135250.16	chr7	q22.3	CellTypeSpecific	15	0.232134	0.816434	0.0558855	0.955433	0.591324	0.554304	0.895476	1	1	7.78e-20	1.42e-27	2.7e-14	1.12e-27	8.32e-26	1.01e-31	3.63e-24
TES	ENSG00000135269.17	chr7	q31.2	CellTypeSpecific	5	-1.32165	0.186286	-1.32165	0.186286	-1.38802	0.165132	0.178719	1	1	1.39e-15	5.62e-15	1.95e-13	2.07e-13	6.36e-22	3.62e-19	3.61e-11
SCRN1	ENSG00000136193.16	chr7	p14.3	CellTypeSpecific	13	0.0258763	0.979356	-0.252876	0.800364	0.961565	0.336268	0.941756	1	1	2.67e-30	1.7e-19	3.95e-11	1.18e-29	1.38e-33	2.92e-20	3.05e-23
CHST12	ENSG00000136213.9	chr7	p22.3	CellTypeSpecific	45	-0.959394	0.33736	-0.398468	0.690285	1.97744	0.0479919	0.138352	1	1	7.02e-16	9.17e-24	1.28e-08	5.7e-21	2.2e-17	1.28e-22	2.24e-13
RAPGEF5	ENSG00000136237.18	chr7	p15.3	CellTypeSpecific	12	-0.298253	0.76551	0.996486	0.319014	-1.21227	0.22541	0.426607	1	1	4.6e-24	9.49e-14	2.42e-12	6.13e-19	1.49e-28	1.26e-16	1.25e-14
KDELR2	ENSG00000136240.9	chr7	p22.1	CellTypeSpecific	6	-0.494346	0.621062	-0.494346	0.621062	0.0534788	0.95735	0.888588	1	1	2.94e-17	5.05e-17	1.08e-26	3.9e-15	2.12e-36	6.34e-34	3.75e-25
NUPL2	ENSG00000136243.16	chr7	p15.3	CellTypeSpecific	6	0.578319	0.563049	-0.397479	0.691015	0.135956	0.891856	0.783734	1	1	2e-16	2.79e-19	2.28e-23	1.71e-16	7.22e-32	3.33e-32	3.71e-22
ZDHHC4	ENSG00000136247.14	chr7	p22.1	CellTypeSpecific	5	0.0770944	0.938548	-0.11706	0.906812	-0.011654	0.990702	0.97765	1	1	2.81e-23	4.33e-21	9.15e-30	3.51e-23	1.59e-45	1.81e-41	1.04e-36
AOAH	ENSG00000136250.11	chr7	p14.2	CellTypeSpecific	8	0.415885	0.677494	0.158801	0.873825	0.423734	0.67176	0.779368	1	1	1.07e-17	9.99e-25	3.02e-17	3.95e-22	9.52e-27	5.31e-31	7.11e-21
TBRG4	ENSG00000136270.13	chr7	p13	CellTypeSpecific	6	-1.16686	0.243267	0.83234	0.405217	1.23829	0.215609	0.273096	1	1	3.95e-15	3.42e-18	2.15e-13	1.35e-15	2.52e-21	4.98e-22	6.71e-13
DDX56	ENSG00000136271.10	chr7	p13	CellTypeSpecific	11	-0.0818233	0.934787	-0.0176397	0.985926	-0.21333	0.831069	0.967321	1	1	1.46e-22	2.84e-29	3.64e-18	1.46e-32	1.01e-31	1.62e-37	1.81e-32
DBNL	ENSG00000136279.20	chr7	p13	CellTypeSpecific	48	0.0197995	0.984203	-0.790932	0.428984	0.740842	0.458789	0.95208	1	1	7.92e-33	9.3e-12	9.39e-14	6.31e-26	9.97e-39	1.15e-15	1.2e-22
CCM2	ENSG00000136280.15	chr7	p13	CellTypeSpecific	10	-0.551272	0.581447	0.0663046	0.947135	-0.226711	0.820648	0.883265	1	1	9.88e-15	1.01e-27	4.25e-20	1.96e-23	1.39e-26	3.59e-37	2.66e-25
TTYH3	ENSG00000136295.14	chr7	p22.3	CellTypeSpecific	8	0.794053	0.427164	-0.00173588	0.998615	-0.587839	0.556641	0.995844	1	1	1.35e-10	1.51e-40	4.86e-14	3.28e-35	6.34e-17	6.73e-46	1.63e-33
VWDE	ENSG00000146530.11	chr7	p21.3	CellTypeSpecific	25	-0.429232	0.667754	1.49966	0.133701	-1.1731	0.240757	0.265745	1	1	2.79e-23	7.2e-11	1.47e-13	4.58e-16	3.83e-29	3.57e-15	2.43e-13
GNA12	ENSG00000146535.13	chr7	p22.2	CellTypeSpecific	15	-0.201596	0.840233	-0.0705534	0.943753	0.454011	0.649821	0.884892	1	1	1.58e-20	2.53e-26	8.97e-16	9.94e-27	8.99e-28	1.12e-31	3.2e-24
SDK1	ENSG00000146555.18	chr7	p22.2	NonSpecific	5	0.574535	0.565606	0.574535	0.565606	0.574535	0.565606	0.565606	1	NA	NA	NA	NA	NA	NA	NA	NA
CCZ1B	ENSG00000146574.15	chr7	p22.1	CellTypeSpecific	22	-0.746865	0.455145	1.70713	0.0877982	-0.109585	0.912739	0.487383	1	1	1.9e-18	9.14e-09	1.66e-26	8.86e-10	2.87e-37	8.19e-26	8.29e-20
RBAK	ENSG00000146587.17	chr7	p22.1	NonSpecific	1	-2.11979	0.0340236	-2.11979	0.0340236	-2.11979	0.0340236	0.0340236	1	NA	NA	NA	NA	NA	NA	NA	NA
SSC4D	ENSG00000146700.8	chr7	q11.23	CellTypeSpecific	3	-1.33292	0.182558	0.674056	0.500276	-0.150466	0.880397	0.601241	1	1	5.71e-12	3.6e-18	9.58e-25	2.52e-12	3.73e-29	9.99e-33	5.49e-20
MDH2	ENSG00000146701.11	chr7	q11.23	NonSpecific	1	-0.506073	0.612805	-0.506073	0.612805	-0.506073	0.612805	0.612805	1	NA	NA	NA	NA	NA	NA	NA	NA
POMZP3	ENSG00000146707.14	chr7	q11.23	CellTypeSpecific	22	0.24967	0.802842	0.662055	0.507936	-0.67915	0.497043	0.640564	1	1	3.09e-23	1.05e-15	1.96e-15	1.99e-19	1.88e-30	3.83e-21	2.59e-17
NIPSNAP2	ENSG00000146729.9	chr7	p11.2	CellTypeSpecific	9	0.240229	0.810153	0.0560456	0.955306	-0.038659	0.969162	0.94973	1	1	6.04e-18	8.91e-26	8.39e-26	5.08e-24	5.22e-36	4.9e-42	3.31e-33
PSPH	ENSG00000146733.13	chr7	p11.2	CellTypeSpecific	16	0.704659	0.481022	-1.10298	0.270036	-0.975897	0.329115	0.349353	1	1	5.4e-19	3.06e-14	8.64e-15	2.61e-15	3.04e-26	1.61e-19	1.03e-13
TRIM50	ENSG00000146755.10	chr7	q11.23	NonSpecific	2	-1.99318	0.0462414	-1.99318	0.0462414	-1.99318	0.0462414	0.0462414	1	NA	NA	NA	NA	NA	NA	NA	NA
GIGYF1	ENSG00000146830.9	chr7	q22.1	CellTypeSpecific	23	-0.489641	0.624388	0.342989	0.731607	0.130709	0.896005	0.804478	1	1	4.11e-17	8.22e-20	3.34e-23	2.24e-17	2.52e-32	1.66e-32	9.48e-23
TRIM4	ENSG00000146833.15	chr7	q22.1	CellTypeSpecific	20	-1.72174	0.0851173	0.339983	0.733869	-2.11076	0.0347931	0.0788701	1	1	2.54e-11	3.57e-27	7.64e-09	3.07e-20	2.58e-13	3.42e-26	4.49e-13
TMEM209	ENSG00000146842.16	chr7	q32.2	NonSpecific	3	1.40638	0.159611	1.40638	0.159611	1.40638	0.159611	0.159611	1	NA	NA	NA	NA	NA	NA	NA	NA
AGBL3	ENSG00000146856.14	chr7	q33	CellTypeSpecific	10	0.0942177	0.924936	-2.63921	0.00830985	-0.124853	0.90064	0.0306732	1	0.744155	1.95e-32	0.255845	1.08e-25	9.45e-15	2.91e-49	1.49e-17	6.54e-23
NCAPG2	ENSG00000146918.19	chr7	q36.3	CellTypeSpecific	5	0.997242	0.318647	0.997242	0.318647	0.608822	0.542642	0.383812	1	1	6.57e-16	2.18e-15	4.64e-18	1.32e-13	2.19e-26	1.23e-23	6.14e-15
LUC7L2	ENSG00000146963.17	chr7	q34	NonSpecific	5	-0.582719	0.560082	-0.582719	0.560082	-0.582719	0.560082	0.560082	1	NA	NA	NA	NA	NA	NA	NA	NA
DENND2A	ENSG00000146966.12	chr7	q34	NonSpecific	1	1.37279	0.169818	1.37279	0.169818	1.37279	0.169818	0.169818	1	NA	NA	NA	NA	NA	NA	NA	NA
ZNF117	ENSG00000152926.14	chr7	q11.21	CellTypeSpecific	7	0.148071	0.882287	0.00943386	0.992473	0.0797403	0.936444	0.980849	1	1	5.91e-19	1.87e-31	4.49e-22	7.22e-32	1.01e-32	2.02e-44	3.4e-37
C7orf31	ENSG00000153790.11	chr7	p15.3	NonSpecific	1	1.52838	0.126417	1.52838	0.126417	1.52838	0.126417	0.126417	1	NA	NA	NA	NA	NA	NA	NA	NA
PDE1C	ENSG00000154678.16	chr7	p14.3	CellTypeSpecific	21	0.618346	0.536347	0.456822	0.647799	-0.777745	0.436719	0.543658	1	1	1.46e-17	4.65e-20	5.1e-15	1.26e-18	7.11e-25	6.22e-25	1.85e-16
LRGUK	ENSG00000155530.2	chr7	q33	NonSpecific	3	0.578058	0.563225	0.578058	0.563225	0.578058	0.563225	0.563225	1	NA	NA	NA	NA	NA	NA	NA	NA
PDIA4	ENSG00000155660.10	chr7	q36.1	CellTypeSpecific	5	0.486303	0.626752	-0.140376	0.888363	0.132997	0.894196	0.85349	1	1	6.24e-16	1.47e-24	1.89e-22	1.61e-20	2.23e-30	2.94e-36	6.96e-25
STEAP2	ENSG00000157214.13	chr7	q21.13	CellTypeSpecific	11	-0.134745	0.892813	-0.228847	0.818988	-0.181443	0.85602	0.861972	1	1	2.76e-23	2.88e-20	1.27e-20	3.44e-22	4.43e-35	6.34e-30	1.1e-23
GATAD1	ENSG00000157259.6	chr7	q21.2	CellTypeSpecific	19	-0.920094	0.357524	0.587282	0.557015	0.75204	0.452027	0.452513	1	1	1.8e-15	2.49e-19	5.68e-16	1.76e-16	6.46e-24	2.75e-25	1.41e-15
SLC37A3	ENSG00000157800.17	chr7	q34	CellTypeSpecific	3	0.324708	0.745402	-0.471699	0.637141	-0.0678972	0.945867	0.875185	1	1	1.46e-19	1.17e-16	1.85e-25	1.37e-16	3.65e-37	3.54e-32	6.49e-25
ANKRD61	ENSG00000157999.5	chr7	p22.1	CellTypeSpecific	7	0.392887	0.694403	1.9287	0.0537678	-2.11355	0.0345541	0.0656481	1	1	6.58e-26	2.2e-09	2.77e-09	2.28e-17	1.1e-27	9.03e-10	6.47e-11
AUTS2	ENSG00000158321.15	chr7	q11.22	CellTypeSpecific	7	0.426837	0.669498	0.173475	0.862278	-0.480498	0.630874	0.75979	1	1	8.95e-18	1.33e-24	1.19e-16	5.36e-22	2.66e-26	2.73e-30	3.13e-20
TSPAN33	ENSG00000158457.5	chr7	q32.1	CellTypeSpecific	5	0.205732	0.837	-0.51007	0.610002	-0.113346	0.909757	0.842771	1	1	2.51e-22	1e-15	2.21e-23	4.82e-18	2.29e-37	6.36e-29	1.45e-23
AHCYL2	ENSG00000158467.16	chr7	q32.1	CellTypeSpecific	14	1.20167	0.22949	1.29937	0.193817	-0.348511	0.727456	0.335527	1	1	7.01e-15	2.98e-13	5.43e-22	7.03e-11	3.91e-29	2.61e-25	7.25e-16
PPP1R9A	ENSG00000158528.11	chr7	q21.3	CellTypeSpecific	9	-0.513681	0.607475	-0.0548445	0.956262	1.33968	0.180349	0.852649	1	1	1.17e-16	3.87e-30	9.28e-10	6.91e-28	7.31e-19	3.48e-30	4.78e-21
DYNC1I1	ENSG00000158560.14	chr7	q21.3	CellTypeSpecific	8	-0.0896899	0.928534	-0.0896899	0.928534	-0.147972	0.882365	0.917672	1	1	1.07e-23	1.51e-23	1.62e-20	3.33e-26	2.14e-35	1.57e-33	4.91e-28
TMED4	ENSG00000158604.14	chr7	p13	CellTypeSpecific	8	0.132606	0.894505	-0.187444	0.851312	-0.118635	0.905564	0.887856	1	1	8.3e-23	4.38e-21	4.57e-22	2.75e-22	2.69e-36	2.33e-32	1.19e-25
COPG2	ENSG00000158623.14	chr7	q32.2	NonSpecific	13	0.050094	0.960047	0.050094	0.960047	0.050094	0.960047	0.960047	1	NA	NA	NA	NA	NA	NA	NA	NA
FAM131B	ENSG00000159784.17	chr7	q34	CellTypeSpecific	2	-1.08282	0.278887	0.248637	0.803642	-0.136148	0.891704	0.769953	1	1	8.65e-12	6.53e-24	9.08e-24	1.1e-16	6e-28	5.86e-37	8.62e-23
ZYX	ENSG00000159840.15	chr7	q34	CellTypeSpecific	3	-0.194102	0.846096	0.323972	0.745959	0.0525672	0.958077	0.910835	1	1	2.19e-21	5.2e-18	1.17e-25	8.29e-19	4.54e-39	1.18e-33	3.84e-27
ZNF394	ENSG00000160908.14	chr7	q22.1	CellTypeSpecific	12	1.34848	0.177505	-2.90275	0.00369899	0.397177	0.691237	0.010976	0.621872	0.999974	1.62e-17	2.35e-05	1.38e-23	2.37e-06	1.78e-33	1.83e-19	1.68e-13
COL26A1	ENSG00000160963.13	chr7	q22.1	NonSpecific	1	0.237288	0.812433	0.237288	0.812433	0.237288	0.812433	0.812433	1	NA	NA	NA	NA	NA	NA	NA	NA
LRWD1	ENSG00000161036.12	chr7	q22.1	CellTypeSpecific	9	-3.46156	0.000537046	-4.3084	1.64e-05	5.44922	5.06e-08	1.51e-07	0.000107637	0.000510687	9.29e-19	1e-12	1.12e-06	3.13e-12	2.22e-15	2.58e-07	0.999488
NAPEPLD	ENSG00000161048.11	chr7	q22.1	CellTypeSpecific	5	-0.865349	0.386847	-0.865349	0.386847	-1.03945	0.298597	0.354477	1	1	4.35e-17	9.36e-17	2.94e-14	7.26e-16	6.2e-24	2.15e-21	9.32e-14
DAGLB	ENSG00000164535.14	chr7	p22.1	CellTypeSpecific	14	0.478909	0.632004	0.478909	0.632004	0.614536	0.538861	0.602718	1	1	6.59e-19	6.45e-19	3.2e-16	1.3e-18	3.49e-27	6.82e-25	2.62e-17
BMT2	ENSG00000164603.11	chr7	q31.1	CellTypeSpecific	20	-0.38166	0.702713	0.843054	0.399199	-0.963283	0.335406	0.483382	1	1	6.43e-22	4.27e-15	6.95e-14	3.42e-18	5.85e-28	2.63e-19	3.16e-15
GPR85	ENSG00000164604.12	chr7	q31.1	NonSpecific	16	-0.398845	0.690007	-0.398845	0.690007	-0.398845	0.690007	0.690007	1	NA	NA	NA	NA	NA	NA	NA	NA
RP9	ENSG00000164610.8	chr7	p14.3	NonSpecific	8	0.384159	0.700861	0.384159	0.700861	0.384159	0.700861	0.700861	1	NA	NA	NA	NA	NA	NA	NA	NA
CDCA7L	ENSG00000164649.19	chr7	p15.3	CellTypeSpecific	2	-0.362107	0.717272	-0.362107	0.717272	-0.365965	0.714391	0.716317	1	1	1.62e-19	1.19e-19	1.45e-18	2.34e-19	9.6e-30	1.62e-27	1.5e-19
SLC13A4	ENSG00000164707.15	chr7	q33	NonSpecific	5	-1.74195	0.0815171	-1.74195	0.0815171	-1.74195	0.0815171	0.0815171	1	NA	NA	NA	NA	NA	NA	NA	NA
LMTK2	ENSG00000164715.5	chr7	q21.3	CellTypeSpecific	10	-0.364496	0.715488	0.528007	0.597494	0.316148	0.75189	0.696657	1	1	4.65e-20	3.97e-17	1e-19	8.49e-18	2.22e-31	2.63e-26	3.08e-19
EN2	ENSG00000164778.4	chr7	q36.3	CellTypeSpecific	7	-0.760017	0.447244	0.119105	0.905192	-0.779391	0.435749	0.743816	1	1	1.89e-14	8.69e-28	3.28e-14	5.99e-23	4.68e-21	1.44e-31	8.63e-20
DNAAF5	ENSG00000164818.15	chr7	p22.3	CellTypeSpecific	6	0.491714	0.622921	-0.12907	0.897302	1.32079	0.186573	0.679077	1	1	8.73e-18	2.64e-27	2.72e-10	3.13e-25	1.69e-20	2.09e-27	2.03e-18
GPR146	ENSG00000164849.9	chr7	p22.3	CellTypeSpecific	6	0.713912	0.475282	0.802633	0.422187	-0.841234	0.400217	0.431938	1	1	6.54e-18	1.48e-16	2.54e-15	3.21e-16	1.24e-25	4.17e-22	7.8e-15
GPER1	ENSG00000164850.14	chr7	p22.3	CellTypeSpecific	3	-0.0701352	0.944086	0.550027	0.582301	0.246843	0.80503	0.876219	1	1	1.28e-27	2.11e-14	7.18e-20	1e-21	1.79e-38	1.27e-23	1.36e-22
INTS1	ENSG00000164880.15	chr7	p22.3	CellTypeSpecific	20	0.904997	0.365467	-1.15125	0.24963	-0.0547381	0.956347	0.847922	1	1	1.55e-15	2.39e-12	2.56e-28	3.02e-10	1.4e-36	2.43e-31	1.25e-22
FASTK	ENSG00000164896.19	chr7	q36.1	CellTypeSpecific	6	-0.7739	0.43899	-0.7739	0.43899	-1.704	0.0883815	0.208848	1	1	2.63e-18	3.65e-18	2.7e-10	2.9e-18	2.46e-21	5.28e-19	1.66e-12
METTL2B	ENSG00000165055.15	chr7	q32.1	NonSpecific	32	0.758002	0.44845	0.758002	0.44845	0.758002	0.44845	0.44845	1	NA	NA	NA	NA	NA	NA	NA	NA
TRPV6	ENSG00000165125.19	chr7	q34	NonSpecific	1	-0.774834	0.438437	-0.774834	0.438437	-0.774834	0.438437	0.438437	1	NA	NA	NA	NA	NA	NA	NA	NA
METTL27	ENSG00000165171.10	chr7	q11.23	CellTypeSpecific	22	0.0164588	0.986868	-0.0981555	0.921809	0.201334	0.840437	0.968316	1	1	4.69e-29	1.09e-21	1.61e-18	2.42e-31	2.07e-39	2.09e-29	1.46e-31
CLDN3	ENSG00000165215.6	chr7	q11.23	CellTypeSpecific	7	0.061378	0.951058	0.402092	0.687616	0.198339	0.84278	0.897354	1	1	3.19e-27	4.69e-16	2.59e-20	9.29e-23	9.63e-39	1.12e-25	2.96e-24
MCM7	ENSG00000166508.17	chr7	q22.1	NonSpecific	4	-3.32258	0.000891877	-3.32258	0.000891877	-3.32258	0.000891877	0.000891877	0.142135	NA	NA	NA	NA	NA	NA	NA	NA
ZSCAN21	ENSG00000166529.14	chr7	q22.1	CellTypeSpecific	16	0.907907	0.363928	-0.308185	0.757941	0.108839	0.91333	0.801743	1	1	3.76e-13	6.77e-22	1.77e-24	4.68e-16	4.79e-30	6.4e-36	3.66e-23
NYAP1	ENSG00000166924.8	chr7	q22.1	CellTypeSpecific	5	0.0922253	0.926519	0.0510513	0.959285	0.145717	0.884145	0.935727	1	1	5.8e-23	1.49e-25	2.83e-20	4.44e-28	2.06e-34	1.28e-35	5.48e-30
TSC22D4	ENSG00000166925.8	chr7	q22.1	CellTypeSpecific	6	-0.89531	0.370621	-0.89531	0.370621	-0.912695	0.361403	0.367522	1	1	8.71e-17	2.09e-16	3.2e-15	2.78e-15	1.49e-24	5.84e-22	4.74e-14
CNPY4	ENSG00000166997.7	chr7	q22.1	NonSpecific	1	0.106122	0.915485	0.106122	0.915485	0.106122	0.915485	0.915485	1	NA	NA	NA	NA	NA	NA	NA	NA
POLR2J3	ENSG00000168255.19	chr7	q22.1	NonSpecific	1	0.912844	0.361325	0.912844	0.361325	0.912844	0.361325	0.361325	1	NA	NA	NA	NA	NA	NA	NA	NA
TPST1	ENSG00000169902.13	chr7	q11.21	CellTypeSpecific	2	0.761111	0.446591	0.761111	0.446591	0.761111	0.446591	0.446591	1	1	2.85e-17	5.53e-17	5.82e-16	5.15e-16	1.28e-25	4.34e-23	3.58e-15
GUSB	ENSG00000169919.16	chr7	q11.21	NonSpecific	1	0.5	0.617075	0.5	0.617075	0.5	0.617075	0.617075	1	NA	NA	NA	NA	NA	NA	NA	NA
YWHAG	ENSG00000170027.6	chr7	q11.23	CellTypeSpecific	4	0.0223623	0.982159	0.023763	0.981042	-0.0471516	0.962392	0.977837	1	1	4.63e-26	3.12e-26	1.79e-23	5.72e-34	5.61e-42	1.83e-40	2.6e-41
SPDYE5	ENSG00000170092.14	chr7	q11.23	CellTypeSpecific	9	0.91624	0.359541	-1.64263	0.10046	-1.60371	0.108778	0.140558	1	1	2.93e-19	3.83e-12	3.56e-12	4e-14	3.17e-24	3.02e-15	1.1e-10
ZNF212	ENSG00000170260.8	chr7	q36.1	CellTypeSpecific	2	-0.923507	0.355743	-0.923507	0.355743	-1.00832	0.313301	0.340874	1	1	9.03e-17	2.2e-16	1.22e-14	2.62e-15	5.13e-24	2e-21	1.27e-13
TCAF2	ENSG00000170379.19	chr7	q35	CellTypeSpecific	10	2.1812	0.0291689	2.1812	0.0291689	2.02738	0.0426231	0.0326026	1	1	1.1e-13	9.68e-13	2.5e-12	4.38e-10	3.12e-19	3.26e-16	1.92e-07
SEMA3E	ENSG00000170381.12	chr7	q21.11	CellTypeSpecific	14	0.0479493	0.961757	-0.0988008	0.921296	0.576444	0.564315	0.924732	1	1	9.29e-27	1.24e-23	8.03e-14	6.1e-30	3.38e-32	5.73e-27	1.47e-25
SLC26A5	ENSG00000170615.14	chr7	q22.1	NonSpecific	1	1.43915	0.150107	1.43915	0.150107	1.43915	0.150107	0.150107	1	NA	NA	NA	NA	NA	NA	NA	NA
ARMC10	ENSG00000170632.13	chr7	q22.1	CellTypeSpecific	21	1.16117	0.245573	0.546379	0.584805	0.842115	0.399724	0.389896	1	1	7.84e-14	1.08e-20	1.6e-15	2.31e-16	5.47e-22	3.24e-26	3.45e-15
KBTBD2	ENSG00000170852.10	chr7	p14.3	CellTypeSpecific	5	0.183228	0.854619	-0.319206	0.74957	0.223489	0.823155	0.817407	1	1	1.86e-22	6.58e-19	2.6e-20	1.06e-20	5.93e-34	2.67e-28	6.05e-22
GIMAP8	ENSG00000171115.3	chr7	q36.1	CellTypeSpecific	9	0.0110532	0.991181	-0.00899472	0.992823	0.000986726	0.999213	0.99803	1	1	3.3e-26	9.01e-28	1e-36	5.89e-37	6.66e-57	6.12e-57	9.25e-61
ATP6V0E2	ENSG00000171130.17	chr7	q36.1	CellTypeSpecific	11	-0.17988	0.857247	-0.585556	0.558174	-0.267839	0.788824	0.776333	1	1	7.75e-24	3.29e-15	3.92e-20	4.59e-19	4.06e-35	9.01e-25	1.93e-20
SOSTDC1	ENSG00000171243.7	chr7	p21.1	CellTypeSpecific	22	-0.490602	0.623708	0.372727	0.709351	0.886247	0.375485	0.579919	1	1	1.01e-18	4.86e-21	9.03e-14	2.64e-20	9.88e-25	1.28e-24	8.64e-17
GNB2	ENSG00000172354.9	chr7	q22.1	NonSpecific	5	-0.0217874	0.982618	-0.0217874	0.982618	-0.0217874	0.982618	0.982618	1	NA	NA	NA	NA	NA	NA	NA	NA
AGR3	ENSG00000173467.8	chr7	p21.1	CellTypeSpecific	20	-1.06526	0.286758	1.00356	0.315592	0.0569216	0.954608	0.841501	1	1	4.62e-14	6.35e-14	3.34e-28	2.31e-10	4.76e-35	1.05e-32	1.35e-22
DPY19L1	ENSG00000173852.14	chr7	p14.2	CellTypeSpecific	17	0.016967	0.986463	-0.136688	0.891277	-1.39104	0.164212	0.961294	1	1	3.51e-31	1.01e-22	5.02e-08	4.25e-34	1.06e-31	1.51e-20	4.37e-25
UFSP1	ENSG00000176125.4	chr7	q22.1	CellTypeSpecific	15	-0.517844	0.604567	0.295416	0.767676	-0.704612	0.481051	0.638894	1	1	8.62e-18	2.61e-22	4.79e-15	1.86e-20	5.39e-25	6.65e-27	7.11e-18
VPS37D	ENSG00000176428.5	chr7	q11.23	CellTypeSpecific	11	0.590321	0.554976	0.590321	0.554976	0.598431	0.549553	0.553171	1	1	4.59e-18	6.34e-18	8.14e-17	3.22e-17	5.01e-27	1.32e-24	1.03e-16
SAMD9L	ENSG00000177409.11	chr7	q21.2	CellTypeSpecific	12	-0.875086	0.381527	0.448255	0.653969	0.476548	0.633684	0.560943	1	1	6.75e-15	1.59e-20	2.64e-18	9e-17	1.92e-25	2.1e-28	1.47e-17
THAP5	ENSG00000177683.13	chr7	q31.1	NonSpecific	11	-0.0737352	0.941221	-0.0737352	0.941221	-0.0737352	0.941221	0.941221	1	NA	NA	NA	NA	NA	NA	NA	NA
ZFAND2A	ENSG00000178381.11	chr7	p22.3	CellTypeSpecific	11	0.53598	0.591972	0.52991	0.596174	1.04399	0.29649	0.48573	1	1	4.87e-19	3.73e-19	4.08e-13	3.31e-19	1.64e-24	2.28e-22	1.91e-15
FAM220A	ENSG00000178397.12	chr7	p22.1	CellTypeSpecific	8	-0.0290879	0.976795	-0.0290879	0.976795	0.124458	0.900952	0.968786	1	1	6.62e-26	3e-26	5.19e-20	1.99e-33	8.94e-38	1.97e-36	3.91e-36
ZNF713	ENSG00000178665.14	chr7	p11.2	CellTypeSpecific	14	-1.70187	0.0887804	0.704031	0.481414	0.598768	0.549327	0.230404	1	1	5.19e-11	6.43e-20	1.26e-18	2.25e-13	2.71e-22	1.63e-28	2.7e-15
TRIM73	ENSG00000178809.11	chr7	q11.23	CellTypeSpecific	5	-0.981073	0.326557	-0.981073	0.326557	-0.777602	0.436804	0.359854	1	1	3.24e-16	9.65e-16	1.65e-16	3.11e-14	3.03e-25	1.48e-22	3.11e-14
CCDC129	ENSG00000180347.13	chr7	p14.3	CellTypeSpecific	11	-0.186137	0.852337	0.0825549	0.934205	-0.0414798	0.966913	0.942249	1	1	1.28e-19	4.39e-24	1.39e-25	2.51e-23	2.56e-37	6.83e-40	6.43e-32
LSMEM1	ENSG00000181016.9	chr7	q31.1	CellTypeSpecific	10	-1.23959	0.215129	-1.23959	0.215129	-0.825245	0.409232	0.261683	1	1	3.1e-15	1.38e-14	7.31e-17	1.5e-12	9.4e-25	6.39e-22	3.3e-13
ZNF467	ENSG00000181444.12	chr7	q36.1	CellTypeSpecific	10	0.254978	0.79874	0.257522	0.796776	0.709249	0.47817	0.729935	1	1	1.98e-21	8.28e-22	2.75e-14	1.11e-22	1.58e-27	1.44e-25	6.39e-19
MACC1	ENSG00000183742.12	chr7	p21.1	CellTypeSpecific	21	-0.259306	0.795399	-0.259306	0.795399	-0.278923	0.780304	0.790568	1	1	1.56e-20	7.42e-21	2.16e-19	7.37e-21	2.78e-31	3.42e-29	3.22e-21
IMMP2L	ENSG00000184903.9	chr7	q31.1	CellTypeSpecific	7	0.354572	0.72291	-0.313059	0.754236	1.65705	0.0975089	0.370565	1	1	3.43e-21	1.37e-22	6.77e-09	8.65e-24	1.9e-22	1.62e-21	9.57e-16
GALNT17	ENSG00000185274.11	chr7	q11.22	NonSpecific	1	0.637931	0.523519	0.637931	0.523519	0.637931	0.523519	0.523519	1	NA	NA	NA	NA	NA	NA	NA	NA
NUPR2	ENSG00000185290.3	chr7	p11.2	CellTypeSpecific	16	0.369288	0.711913	-0.649555	0.51598	-1.33935	0.180458	0.423505	1	1	5.9e-22	1.96e-17	3.03e-11	3.04e-20	1.72e-25	5.13e-19	8.76e-15
IKZF1	ENSG00000185811.16	chr7	p12.2	CellTypeSpecific	12	-0.33112	0.740554	0.318661	0.749983	0.0637315	0.949184	0.887767	1	1	9.54e-19	4.43e-19	2.38e-25	8.81e-18	2.82e-36	2.66e-34	7.53e-26
GSAP	ENSG00000186088.15	chr7	q11.23	NonSpecific	1	-1.18889	0.234483	-1.18889	0.234483	-1.18889	0.234483	0.234483	1	NA	NA	NA	NA	NA	NA	NA	NA
WDR86	ENSG00000187260.15	chr7	q36.1	CellTypeSpecific	19	-0.775551	0.438014	-0.841156	0.40026	0.71354	0.475512	0.437337	1	1	2.56e-17	3.29e-16	1.63e-16	2.06e-15	3.37e-26	6.78e-23	3.96e-15
LINC00265	ENSG00000188185.11	chr7	p14.1	CellTypeSpecific	5	-0.71137	0.476855	-0.71137	0.476855	-0.725581	0.468096	0.473931	1	1	1.68e-17	2.96e-17	4.31e-16	2.24e-16	6.37e-26	2e-23	1.53e-15
LAMTOR4	ENSG00000188186.10	chr7	q22.1	CellTypeSpecific	3	0.61233	0.540319	-0.279256	0.780049	0.143058	0.886244	0.795722	1	1	1.44e-15	1.27e-21	6.21e-23	1.13e-17	1.41e-30	7.16e-34	1.16e-22
PRKAR1B	ENSG00000188191.14	chr7	p22.3	CellTypeSpecific	9	-1.72046	0.0853495	-1.72046	0.0853495	-1.32813	0.184134	0.104463	1	1	3.08e-14	2.1e-13	9.13e-15	5.98e-11	5.36e-22	4.84e-19	3.01e-10
ZP3	ENSG00000188372.14	chr7	q11.23	CellTypeSpecific	16	-0.00172295	0.998625	-0.00940646	0.992495	0.158965	0.873697	0.996544	1	1	1.44e-33	2.7e-28	1.97e-17	5.08e-46	7.89e-44	2.9e-36	1.75e-47
ZBED6CL	ENSG00000188707.5	chr7	q36.1	CellTypeSpecific	22	-0.340495	0.733484	1.29886	0.193993	0.222216	0.824146	0.611013	1	1	1.6e-22	4e-10	1.17e-22	3.42e-14	1.08e-36	9.43e-23	5.37e-19
VWC2	ENSG00000188730.4	chr7	p12.2	CellTypeSpecific	2	-0.285093	0.775573	0.675983	0.499052	0.13913	0.889347	0.792541	1	1	2.26e-21	1.78e-14	3.33e-23	1.73e-16	2.8e-36	1.53e-27	6.33e-22
FAM221A	ENSG00000188732.10	chr7	p15.3	CellTypeSpecific	10	0.0805671	0.935786	-0.0718276	0.942739	0.00257611	0.997945	0.994222	1	1	5.12e-22	2.17e-22	8.61e-35	9.47e-24	8.27e-50	1.34e-48	1.26e-43
ZNF107	ENSG00000196247.11	chr7	q11.21	CellTypeSpecific	29	0.458882	0.646319	1.47044	0.141443	-0.350405	0.726035	0.422463	1	1	1.41e-21	6.93e-10	5.9e-21	2.02e-13	2.69e-34	5.52e-21	5.96e-17
GTF2IRD2	ENSG00000196275.13	chr7	q11.23	CellTypeSpecific	11	-0.0147789	0.988209	1.62225	0.104749	0.353022	0.724072	0.961839	1	0.999965	4.17e-35	3.46e-05	5.21e-19	1.25e-22	4.89e-46	2.13e-14	1.99e-24
POM121	ENSG00000196313.11	chr7	q11.23	CellTypeSpecific	15	0.0976428	0.922216	-0.585781	0.558023	0.417137	0.676579	0.822621	1	1	3.21e-27	8.54e-15	2e-17	1.93e-21	1.01e-35	6.91e-22	2.82e-20
STK31	ENSG00000196335.12	chr7	p15.3	CellTypeSpecific	10	-0.034697	0.972321	-0.034697	0.972321	0.201611	0.840221	0.961626	1	1	8.17e-26	4.29e-26	2.87e-18	7.33e-33	1.42e-35	3.78e-34	4.5e-33
XRCC2	ENSG00000196584.2	chr7	q36.1	CellTypeSpecific	6	-0.323097	0.746621	0.781287	0.434634	0.143229	0.88611	0.771956	1	1	4.56e-21	1.1e-13	2.18e-23	1.11e-15	3.32e-36	5.28e-27	2.04e-21
TOMM7	ENSG00000196683.10	chr7	p15.3	CellTypeSpecific	7	-0.095966	0.923548	1.53812	0.124019	0.60587	0.544601	0.671142	1	1	1.19e-30	8.03e-08	8.22e-17	4.59e-19	9.74e-39	4.51e-15	2.95e-18
FAM3C	ENSG00000196937.10	chr7	q31.31	CellTypeSpecific	13	-0.634608	0.525684	-1.78701	0.0739357	-0.082406	0.934324	0.565993	1	1	1.57e-19	7.94e-08	2.26e-27	8.25e-10	2.84e-39	6.55e-26	6.22e-21
ZNF138	ENSG00000197008.9	chr7	q11.21	CellTypeSpecific	39	0.698395	0.48493	-0.397994	0.690635	0.799323	0.424103	0.541367	1	1	1.3e-16	2.75e-21	7.46e-15	6.88e-19	7.83e-24	6.25e-26	1.45e-16
ABCB8	ENSG00000197150.12	chr7	q36.1	CellTypeSpecific	24	-0.110439	0.912061	1.03489	0.30072	-0.361713	0.717566	0.77966	1	1	5.1e-28	8.72e-11	4.85e-19	4.83e-19	4.04e-38	8.99e-20	9.35e-20
SND1	ENSG00000197157.10	chr7	q32.1	CellTypeSpecific	28	-0.145732	0.884133	-0.387626	0.698293	0.849301	0.395714	0.750174	1	1	3.74e-25	1.01e-18	3.76e-13	3.36e-23	6.06e-30	1.11e-21	1.82e-18
ZNF786	ENSG00000197362.14	chr7	q36.1	CellTypeSpecific	6	-0.0235996	0.981172	-1.63392	0.102275	0.501113	0.616292	0.934017	1	0.999991	3.01e-34	8.69e-06	2.52e-17	5.29e-22	1.87e-43	1.72e-13	2.96e-22
HOXA4	ENSG00000197576.13	chr7	p15.2	CellTypeSpecific	16	0.0995256	0.920721	1.32548	0.185011	0.00538261	0.995705	0.987527	1	0.999999	3.15e-27	1.17e-06	1.42e-34	2.52e-14	1.76e-54	6.81e-33	6.63e-34
KEL	ENSG00000197993.7	chr7	q34	CellTypeSpecific	9	-1.27072	0.203829	0.547859	0.583789	-1.13929	0.254583	0.309604	1	1	1.58e-13	2.04e-21	1.22e-13	7.11e-17	5.65e-20	3.21e-25	3.77e-14
ZNF273	ENSG00000198039.11	chr7	q11.21	CellTypeSpecific	24	-0.0150902	0.98796	-0.86457	0.387275	-0.345937	0.72939	0.964691	1	1	4.32e-33	3.63e-10	5.5e-18	6.37e-25	5.58e-43	5.8e-18	2.74e-25
TCAF1	ENSG00000198420.9	chr7	q35	CellTypeSpecific	15	-0.78641	0.431627	-0.575082	0.565236	0.618669	0.536134	0.510999	1	1	2.86e-16	7.95e-19	6.32e-17	1.36e-16	1.68e-25	1.28e-25	2.33e-16
MAFK	ENSG00000198517.9	chr7	p22.3	NonSpecific	1	1.88764	0.0590742	1.88764	0.0590742	1.88764	0.0590742	0.0590742	1	NA	NA	NA	NA	NA	NA	NA	NA
TYW1	ENSG00000198874.12	chr7	q11.21	CellTypeSpecific	13	1.7249	0.0845448	1.7249	0.0845448	-0.644081	0.519523	0.124258	1	1	2.04e-13	1.8e-12	1.05e-19	3.35e-09	8.11e-26	1.04e-22	8.47e-13
ZNF783	ENSG00000204946.9	chr7	q36.1	CellTypeSpecific	11	0.576538	0.564252	-1.67947	0.09306	2.37724	0.0174428	0.0444399	1	1	3.12e-23	9.91e-12	3.23e-08	2.87e-17	3.78e-24	5.11e-11	6.38e-10
ZNF425	ENSG00000204947.8	chr7	q36.1	CellTypeSpecific	6	-0.130347	0.896292	-0.356481	0.721481	-0.244727	0.806668	0.834328	1	1	2.22e-24	7.68e-18	7.95e-20	2.45e-21	3.71e-35	9.52e-27	7.35e-22
FAM71F2	ENSG00000205085.10	chr7	q32.1	CellTypeSpecific	35	-0.493581	0.621602	1.08883	0.276228	-0.527015	0.598183	0.486528	1	1	1.69e-20	6.64e-13	3.37e-18	4.1e-15	1.08e-30	2.85e-21	3.83e-16
SPDYE2	ENSG00000205238.9	chr7	q22.1	CellTypeSpecific	5	1.30734	0.191096	-0.988787	0.322767	0.162143	0.871193	0.526647	1	1	5.04e-13	2.9e-15	5.53e-25	7.68e-11	2.13e-30	3e-30	6.96e-19
SAP25	ENSG00000205307.11	chr7	q22.1	CellTypeSpecific	12	-0.150877	0.880073	0.607692	0.543392	0.158732	0.87388	0.82951	1	1	1.9e-24	2.31e-14	3.9e-22	1.06e-18	6.78e-38	3.27e-26	1.58e-22
ASIC3	ENSG00000213199.7	chr7	q36.1	CellTypeSpecific	6	-0.344353	0.730581	-0.344353	0.730581	-0.35216	0.724718	0.728647	1	1	1.13e-19	7.76e-20	1.12e-18	1.36e-19	5.74e-30	9.24e-28	8.46e-20
ARHGEF35	ENSG00000213214.4	chr7	q35	NonSpecific	12	1.93054	0.0535396	1.93054	0.0535396	1.93054	0.0535396	0.0535396	1	NA	NA	NA	NA	NA	NA	NA	NA
ERV3-1	ENSG00000213462.4	chr7	q11.21	CellTypeSpecific	14	-0.585505	0.558208	0.533424	0.59374	-0.130749	0.895974	0.771642	1	1	7.34e-17	2.21e-17	8.08e-24	2.35e-15	8.82e-33	5.88e-31	1.07e-21
REPIN1	ENSG00000214022.11	chr7	q36.1	CellTypeSpecific	12	-0.11549	0.908057	0.00627283	0.994995	-1.68703	0.0915968	0.984992	1	0.999995	9.65e-23	3.87e-35	4.86e-06	1.87e-39	1.2e-20	1.78e-32	2.52e-29
SMIM30	ENSG00000214194.8	chr7	q31.1	CellTypeSpecific	8	-0.86973	0.384448	-0.86973	0.384448	-0.875085	0.381528	0.383472	1	1	7.31e-17	1.7e-16	2.03e-15	2.16e-15	8.56e-25	3.29e-22	2.76e-14
FIS1	ENSG00000214253.8	chr7	q22.1	CellTypeSpecific	17	-2.01415	0.0439937	-2.01415	0.0439937	-1.80318	0.0713605	0.0504643	1	1	6.7e-14	5.36e-13	5.48e-13	1.9e-10	4.78e-20	4.7e-17	2.49e-08
APTR	ENSG00000214293.8	chr7	q11.23	CellTypeSpecific	13	-0.285184	0.775503	0.463823	0.642774	-0.145235	0.884526	0.805763	1	1	1.31e-20	5.45e-17	1.26e-22	8.19e-18	6.49e-35	3.19e-29	2.16e-22
MBLAC1	ENSG00000214309.4	chr7	q22.1	NonSpecific	7	-0.302561	0.762224	-0.302561	0.762224	-0.302561	0.762224	0.762224	1	NA	NA	NA	NA	NA	NA	NA	NA
AC004540.1	ENSG00000214870.8	chr7	p15.2	CellTypeSpecific	3	1.03434	0.300975	1.03434	0.300975	2.81843	0.00482589	0.0141593	0.712717	0.999997	3.89e-18	6.31e-18	2.59e-06	1.92e-18	1.91e-17	4.31e-15	2.85e-09
AC073316.1	ENSG00000217455.8	chr7	p22.2	NonSpecific	2	0.111732	0.911036	0.111732	0.911036	0.111732	0.911036	0.911036	1	NA	NA	NA	NA	NA	NA	NA	NA
UMAD1	ENSG00000219545.11	chr7	p21.3	CellTypeSpecific	3	-0.0566622	0.954814	0.020287	0.983814	-0.0199298	0.984099	0.979557	1	1	1.2e-22	2.94e-27	6.19e-27	7.07e-31	5.45e-42	2.22e-45	4.47e-42
AP4M1	ENSG00000221838.9	chr7	q22.1	CellTypeSpecific	7	0.320353	0.7487	-0.32165	0.747718	-0.0224083	0.982122	0.952049	1	1	1.75e-18	1.9e-18	5.95e-29	7.31e-17	4.73e-40	8.55e-38	1.72e-29
AC002064.1	ENSG00000225498.1	chr7	q21.13	CellTypeSpecific	38	0.429592	0.667492	-3.67183	0.000240822	-0.605214	0.545037	0.000722859	0.118679	0.111841	2.24e-28	0.888159	1.76e-21	9.76e-11	6.77e-41	4.55e-12	1.1e-14
ELFN1	ENSG00000225968.7	chr7	p22.3	NonSpecific	2	0.708391	0.478703	0.708391	0.478703	0.708391	0.478703	0.478703	1	NA	NA	NA	NA	NA	NA	NA	NA
AC016831.1	ENSG00000226380.9	chr7	q32.3	NonSpecific	2	-0.250043	0.802554	-0.250043	0.802554	-0.250043	0.802554	0.802554	1	NA	NA	NA	NA	NA	NA	NA	NA
AC005082.1	ENSG00000226816.2	chr7	p15.3	CellTypeSpecific	20	0.24191	0.80885	-0.101511	0.919145	0.526655	0.598433	0.84419	1	1	3.62e-20	1.63e-25	2.58e-15	2.43e-25	4.04e-27	2.83e-30	2.09e-22
AC007036.1	ENSG00000227017.1	chr7	p14.3	CellTypeSpecific	5	0.638739	0.522993	-1.17411	0.240351	-0.489422	0.624543	0.439451	1	1	4.23e-19	9.55e-13	5.03e-19	6.86e-14	3.23e-30	6.01e-22	7.52e-16
AKR1B15	ENSG00000227471.8	chr7	q33	NonSpecific	1	3.07395	0.00211241	3.07395	0.00211241	3.07395	0.00211241	0.00211241	0.258892	NA	NA	NA	NA	NA	NA	NA	NA
POLR2J2	ENSG00000228049.7	chr7	q22.1	NonSpecific	7	1.15772	0.246979	1.15772	0.246979	1.15772	0.246979	0.246979	1	NA	NA	NA	NA	NA	NA	NA	NA
AC005013.1	ENSG00000228421.2	chr7	p14.3	CellTypeSpecific	3	0.284224	0.776239	-0.0657791	0.947554	-0.0508845	0.959418	0.937148	1	1	2.07e-17	1.27e-25	5.06e-25	2.46e-23	1.2e-34	6.87e-41	1.76e-31
AC004951.1	ENSG00000228434.1	chr7	p13	NonSpecific	1	0.490741	0.62361	0.490741	0.62361	0.490741	0.62361	0.62361	1	NA	NA	NA	NA	NA	NA	NA	NA
LINC02587	ENSG00000229108.1	chr7	p21.2	CellTypeSpecific	21	0.350329	0.726092	-0.154295	0.877377	-0.451711	0.651477	0.788959	1	1	1.24e-18	1.49e-24	1e-16	9.74e-23	4.18e-27	2.29e-30	5.8e-21
AC004975.2	ENSG00000229660.1	chr7	q36.3	CellTypeSpecific	18	0.0939366	0.925159	-0.266407	0.789926	0.335932	0.736922	0.860169	1	1	1.19e-25	2.08e-19	9.09e-18	1.46e-23	2.18e-34	3.05e-26	4.93e-22
PSMG3-AS1	ENSG00000230487.7	chr7	p22.3	CellTypeSpecific	11	-0.029032	0.976839	-0.029032	0.976839	-0.0721368	0.942493	0.971066	1	1	1.25e-25	5.82e-26	4.33e-22	7.22e-33	7.38e-40	1.63e-38	3.15e-38
KLHL7-DT	ENSG00000230658.1	chr7	p15.3	CellTypeSpecific	34	1.39271	0.163707	-0.422813	0.672432	0.137641	0.890524	0.657927	1	1	9.42e-11	1.78e-21	1.26e-24	5.45e-14	6.99e-28	1.1e-35	2.27e-21
AC092171.2	ENSG00000230733.2	chr7	p22.1	CellTypeSpecific	10	-0.97939	0.327387	-0.960364	0.336872	-0.49848	0.618146	0.419435	1	1	9.16e-16	1.94e-15	3.8e-19	1.87e-13	3.14e-27	1.2e-24	1.19e-15
AC074389.2	ENSG00000231476.1	chr7	p22.3	CellTypeSpecific	1	1.20814	0.226992	1.20814	0.226992	1.20814	0.226992	0.226992	1	1	8.33e-16	3.04e-15	3.58e-14	9.92e-14	8.75e-23	4.67e-20	5.13e-12
AC073133.2	ENSG00000233878.1	chr7	q36.3	CellTypeSpecific	21	0.192083	0.847677	-1.37664	0.168624	-1.1267	0.259868	0.425039	1	1	2.14e-27	2.33e-10	4.5e-13	7.86e-19	2.23e-32	4.11e-14	3.69e-15
AC004012.1	ENSG00000233942.1	chr7	q21.3	CellTypeSpecific	8	-0.0862447	0.931272	-0.122816	0.902253	-0.10339	0.917653	0.918716	1	1	5.39e-24	3.92e-22	4.81e-22	9.57e-25	1.86e-37	1.13e-33	2.27e-28
ZNF736	ENSG00000234444.9	chr7	q11.21	CellTypeSpecific	9	-1.07347	0.283058	0.671396	0.501968	0.186567	0.852	0.62006	1	1	1.2e-13	1.3e-17	1.29e-23	3.12e-13	1.76e-29	6.72e-31	2.1e-19
LINC01287	ENSG00000234722.3	chr7	q36.2	CellTypeSpecific	13	0.23618	0.813293	0.339035	0.734583	-1.82417	0.0681267	0.299384	1	1	1.08e-23	1.29e-21	7.08e-08	5.66e-25	8.84e-24	1.31e-19	7.58e-16
LINC00957	ENSG00000235314.1	chr7	p13	NonSpecific	15	0.88513	0.376087	0.88513	0.376087	0.88513	0.376087	0.376087	1	NA	NA	NA	NA	NA	NA	NA	NA
AC008267.5	ENSG00000237310.1	chr7	q11.21	CellTypeSpecific	10	-0.410609	0.681359	-0.568701	0.569559	0.147008	0.883126	0.772752	1	1	4.56e-19	2.62e-16	4.09e-23	3.44e-16	4.88e-34	3.82e-29	1.5e-21
CASTOR3	ENSG00000239521.7	chr7	q22.1	CellTypeSpecific	17	-1.7733	0.0761788	-1.32892	0.183873	-2.46226	0.0138065	0.0331833	1	1	3.28e-14	2.98e-17	5.35e-09	1.46e-14	2.09e-16	3.28e-17	2.2e-08
AC093627.4	ENSG00000240859.1	chr7	p22.3	CellTypeSpecific	3	0.828205	0.407554	0.539112	0.58981	-2.37707	0.0174508	0.0519137	1	0.999999	8.5e-18	9.26e-22	5.15e-07	4.85e-21	1.12e-17	3.1e-19	4.76e-12
CRCP	ENSG00000241258.6	chr7	q11.21	CellTypeSpecific	12	-0.243636	0.807513	-1.09701	0.272636	0.75541	0.450003	0.544444	1	1	7.84e-25	4.72e-12	1.82e-15	6.31e-18	4.02e-32	7.09e-18	3.07e-16
AC093627.5	ENSG00000242474.2	chr7	p22.3	CellTypeSpecific	6	1.59409	0.110916	-1.39398	0.163323	0.970267	0.331914	0.168956	1	1	9e-14	1.21e-14	1.89e-16	1.79e-11	4.65e-23	1.04e-21	4.82e-12
AC093627.6	ENSG00000242611.2	chr7	p22.3	CellTypeSpecific	14	-0.118754	0.90547	0.394191	0.69344	-0.121167	0.903559	0.873738	1	1	1.46e-24	1.25e-16	1.58e-22	2.49e-20	1.9e-38	8.86e-29	1.66e-24
AP5Z1	ENSG00000242802.6	chr7	p22.1	CellTypeSpecific	11	-0.289072	0.772526	-0.35615	0.721728	-0.465502	0.641572	0.718979	1	1	6.96e-21	1.39e-19	4.61e-17	2.12e-20	1.3e-29	4.54e-26	3.22e-19
STMP1	ENSG00000243317.7	chr7	q33	NonSpecific	6	0.0745505	0.940572	0.0745505	0.940572	0.0745505	0.940572	0.940572	1	NA	NA	NA	NA	NA	NA	NA	NA
UPK3B	ENSG00000243566.6	chr7	q11.23	CellTypeSpecific	4	2.74725	0.00600976	2.74785	0.00599882	2.74755	0.00600428	0.00600429	0.457684	0.999907	5.04e-13	5.9e-12	1.45e-10	6.82e-09	6.3e-17	8.11e-14	9.26e-05
OR2A7	ENSG00000243896.3	chr7	q35	CellTypeSpecific	17	0.257119	0.797087	0.217976	0.827448	0.0419442	0.966543	0.924963	1	1	2.84e-19	1.22e-20	2.41e-26	3.48e-19	7.13e-38	7.14e-37	2.44e-28
TMEM225B	ENSG00000244219.6	chr7	q22.1	CellTypeSpecific	6	0.419721	0.674689	0.294584	0.768312	-0.0949712	0.924338	0.849414	1	1	1.48e-17	3.18e-20	4.5e-24	6.61e-18	9.9e-34	6.73e-34	2.39e-24
CTAGE8	ENSG00000244693.1	chr7	q35	NonSpecific	1	0.920904	0.357101	0.920904	0.357101	0.920904	0.357101	0.357101	1	NA	NA	NA	NA	NA	NA	NA	NA
CCDC71L	ENSG00000253276.2	chr7	q22.3	NonSpecific	1	2.3	0.0214482	2.3	0.0214482	2.3	0.0214482	0.0214482	0.915717	NA	NA	NA	NA	NA	NA	NA	NA
KIAA1147	ENSG00000257093.6	chr7	q34	CellTypeSpecific	14	0.907609	0.364085	0.987619	0.323339	-0.673495	0.500632	0.390664	1	1	1.27e-16	2.6e-15	2.65e-17	3.84e-14	2.41e-26	7.52e-23	9.17e-15
MGAM2	ENSG00000257743.8	chr7	q34	CellTypeSpecific	1	0.685714	0.492893	0.685714	0.492893	-0.685714	0.492893	0.492893	1	1	1.36e-17	2.29e-17	2.39e-16	1.67e-16	3.15e-26	9.64e-24	7.86e-16
SPDYE6	ENSG00000260097.2	chr7	q22.1	CellTypeSpecific	6	0.581452	0.560936	-0.526841	0.598304	0.0689114	0.94506	0.85753	1	1	1.46e-16	4.39e-17	4.85e-26	9.73e-15	5.13e-35	3.08e-33	5.68e-24
AC237221.1	ENSG00000260653.5	chr7	p11.2	CellTypeSpecific	15	-0.232904	0.815836	-0.553967	0.579602	-0.3698	0.711531	0.725472	1	1	1.2e-22	3.29e-16	1.39e-18	4.58e-19	1.13e-32	2.33e-24	2.52e-19
AC010132.4	ENSG00000261019.1	chr7	p14.1	NonSpecific	12	0.367063	0.713572	0.367063	0.713572	0.367063	0.713572	0.713572	1	NA	NA	NA	NA	NA	NA	NA	NA
LINC01003	ENSG00000261455.1	chr7	q36.1	CellTypeSpecific	18	-1.11005	0.266979	0.0412888	0.967066	1.30803	0.190863	0.875407	1	1	1.36e-11	6.56e-33	1.06e-10	1.25e-26	4.28e-15	5e-34	3.25e-21
AC093627.7	ENSG00000261795.1	chr7	p22.3	CellTypeSpecific	4	-1.22868	0.219192	-1.22868	0.219192	-0.70451	0.481115	0.279516	1	1	4.08e-15	1.88e-14	7.77e-18	2.78e-12	1.55e-25	1.12e-22	9.37e-14
GTF2I	ENSG00000263001.5	chr7	q11.23	CellTypeSpecific	7	0.92824	0.353283	0.62014	0.535166	0.885326	0.375981	0.417416	1	1	1.08e-15	3.52e-19	5.21e-15	1.28e-16	2.97e-23	2.72e-24	6e-15
AC005154.4	ENSG00000263683.1	chr7	p14.3	CellTypeSpecific	12	-0.343376	0.731315	-0.324769	0.745356	1.02083	0.307335	0.618211	1	1	1.17e-20	2.04e-21	2.04e-12	4.33e-22	3.29e-25	1.21e-23	4.08e-17
AC005154.5	ENSG00000264520.1	chr7	p14.3	NonSpecific	1	-1.14407	0.252596	-1.14407	0.252596	-1.14407	0.252596	0.252596	1	NA	NA	NA	NA	NA	NA	NA	NA
KLF14	ENSG00000266265.2	chr7	q32.2	CellTypeSpecific	7	0.111382	0.911313	0.107653	0.914271	-0.186134	0.852339	0.898814	1	1	3.59e-23	2.56e-23	7.17e-20	2.8e-25	4.2e-34	2.2e-32	4.52e-26
UPK3BL1	ENSG00000267368.1	chr7	q22.1	NonSpecific	7	0.295727	0.767439	0.295727	0.767439	0.295727	0.767439	0.767439	1	NA	NA	NA	NA	NA	NA	NA	NA
CTAGE15	ENSG00000271079.1	chr7	q35	CellTypeSpecific	16	-0.126808	0.899092	1.33426	0.182119	-0.827412	0.408003	0.62093	1	1	4.9e-29	1.04e-09	8.4e-15	2.08e-19	2.12e-35	5.04e-15	5.95e-17
AC018638.6	ENSG00000271344.1	chr7	q32.1	NonSpecific	32	-0.763111	0.445397	-0.763111	0.445397	-0.763111	0.445397	0.445397	1	NA	NA	NA	NA	NA	NA	NA	NA
AC018638.7	ENSG00000271553.1	chr7	q32.1	CellTypeSpecific	52	-0.576002	0.564614	-0.690896	0.489631	0.690788	0.489699	0.514935	1	1	1.11e-18	6.28e-17	4.04e-16	5.52e-17	5.27e-27	4.39e-23	5.22e-16
AC005014.2	ENSG00000272361.2	chr7	p21.1	CellTypeSpecific	4	-1.20233	0.229237	1.17143	0.241428	-0.00953517	0.992392	0.975954	1	1	5.64e-13	2.58e-12	2.04e-34	6.19e-08	7.09e-41	3.92e-38	6.65e-28
POM121C	ENSG00000272391.5	chr7	q11.23	CellTypeSpecific	14	-0.793362	0.427567	-0.479156	0.631828	1.07922	0.28049	0.435468	1	1	1.75e-16	8.19e-21	3.22e-13	1.3e-18	2.91e-22	4.34e-24	4.08e-15
AC004982.1	ENSG00000272732.1	chr7	p21.3	CellTypeSpecific	23	1.81336	0.0697758	0.720773	0.471049	0.541666	0.588049	0.194045	1	1	1.98e-10	6.4e-20	2.17e-19	7.17e-13	1.85e-22	3.05e-29	1.69e-15
AC004982.2	ENSG00000272894.5	chr7	p21.3	CellTypeSpecific	20	-0.411923	0.680396	-0.411923	0.680396	-1.21581	0.224058	0.510059	1	1	2.66e-20	1.56e-20	1.41e-11	2.67e-21	3.53e-24	3.82e-22	7.07e-16
AC006033.2	ENSG00000272908.1	chr7	p14.1	NonSpecific	1	0.573684	0.566182	0.573684	0.566182	0.573684	0.566182	0.566182	1	NA	NA	NA	NA	NA	NA	NA	NA
AC144652.1	ENSG00000273117.1	chr7	q36.3	CellTypeSpecific	2	0.210057	0.833623	-0.684129	0.493894	0.0653555	0.947891	0.882719	1	1	1.41e-22	1.63e-13	1.14e-25	1.92e-16	3.33e-40	1.79e-29	5e-25
AC073335.2	ENSG00000273142.1	chr7	q11.21	CellTypeSpecific	14	-1.25002	0.211293	-0.0675054	0.946179	0.410244	0.681627	0.833995	1	1	5.15e-10	2.11e-30	2.79e-18	3.2e-22	1.2e-20	3.13e-38	4.52e-23
AC090114.2	ENSG00000273270.1	chr7	q32.1	CellTypeSpecific	49	0.334888	0.73771	0.0553872	0.95583	0.02498	0.980071	0.960477	1	1	4.13e-16	3.75e-26	1.43e-27	6.58e-23	2.83e-36	2.19e-44	2.12e-34
AC078846.1	ENSG00000273329.1	chr7	q32.2	CellTypeSpecific	4	-0.821632	0.411286	-0.821632	0.411286	1.1123	0.26601	0.354422	1	1	2.14e-17	4.1e-17	1.17e-13	2e-16	1.21e-23	3.73e-21	1e-13
PAXIP1-AS1	ENSG00000273344.1	chr7	q36.2	CellTypeSpecific	5	-0.344217	0.730683	1.32253	0.185993	-0.248894	0.803443	0.581122	1	1	1.34e-22	4.57e-10	2.82e-22	3.06e-14	2.52e-36	2.96e-22	1.52e-18
AC006480.2	ENSG00000273448.1	chr7	q11.21	CellTypeSpecific	11	-0.6646	0.506306	0.970474	0.331811	-0.233331	0.815505	0.598937	1	1	8.85e-18	9.04e-14	1.16e-22	1.97e-13	2.82e-32	3.48e-26	2.4e-18
CASTOR2	ENSG00000274070.1	chr7	q11.23	NonSpecific	2	1.40658	0.159552	1.40658	0.159552	1.40658	0.159552	0.159552	1	NA	NA	NA	NA	NA	NA	NA	NA
TYW1B	ENSG00000277149.4	chr7	q11.23	CellTypeSpecific	24	-0.417008	0.676672	0.0434427	0.965349	-0.534441	0.593036	0.907842	1	1	1.72e-16	2.92e-29	3.29e-15	7.48e-27	1.29e-23	2.12e-34	1.42e-24
IQCA1L	ENSG00000278685.4	chr7	q36.1	CellTypeSpecific	1	1.06303	0.287771	-1.06303	0.287771	-1.06303	0.287771	0.287771	1	1	3.22e-16	9.85e-16	1.11e-14	2.19e-14	1.36e-23	6.37e-21	6.18e-13
GHET1	ENSG00000281189.1	chr7	q36.1	NonSpecific	1	1.04038	0.298163	1.04038	0.298163	1.04038	0.298163	0.298163	1	NA	NA	NA	NA	NA	NA	NA	NA
LINC01176	ENSG00000281404.1	chr7	p14.3	CellTypeSpecific	5	-0.606208	0.544376	-0.606208	0.544376	-0.607533	0.543497	0.544083	1	1	5.67e-18	8.13e-18	8.71e-17	4.49e-17	6.31e-27	1.72e-24	1.39e-16
FAM237B	ENSG00000283267.1	chr7	q21.13	NonSpecific	7	-0.0583582	0.953463	-0.0583582	0.953463	-0.0583582	0.953463	0.953463	1	NA	NA	NA	NA	NA	NA	NA	NA
SLC7A2	ENSG00000003989.17	chr8	p22	CellTypeSpecific	7	-0.910294	0.362668	0.6144	0.538951	-0.164502	0.869336	0.684235	1	1	1.61e-14	1.15e-17	1.04e-23	6.68e-14	1.98e-30	4.5e-31	3.54e-20
RHOBTB2	ENSG00000008853.16	chr8	p21.3	CellTypeSpecific	9	1.07049	0.284399	1.07114	0.284105	-0.686664	0.492295	0.341226	1	1	1.03e-15	3.8e-15	1.51e-17	2.63e-13	9.14e-26	5.48e-23	2.55e-14
RPS20	ENSG00000008988.9	chr8	q12.1	CellTypeSpecific	12	0.155627	0.876327	-0.208731	0.834658	-0.0272237	0.978281	0.949697	1	1	1.8e-21	6.83e-20	1.66e-27	4.75e-20	3.34e-41	1.76e-37	1.58e-30
ZC3H3	ENSG00000014164.6	chr8	q24.3	CellTypeSpecific	18	-0.505277	0.613364	-0.465939	0.641259	0.37533	0.707415	0.656797	1	1	3.96e-18	1.01e-18	5.32e-19	1.16e-17	5.64e-29	3.44e-27	1.21e-18
SLC45A4	ENSG00000022567.9	chr8	q24.3	CellTypeSpecific	5	0.164359	0.869449	0.0995392	0.92071	0.131172	0.895639	0.899368	1	1	5.09e-21	6.96e-24	2.06e-21	3.48e-24	6.73e-34	8.96e-35	3.29e-27
ANK1	ENSG00000029534.19	chr8	p11.21	CellTypeSpecific	7	-0.530436	0.59581	0.203708	0.838582	-0.136979	0.891047	0.825617	1	1	6.23e-16	3.95e-23	1.09e-22	4.64e-19	1.2e-30	5.58e-35	1.33e-23
EFCAB1	ENSG00000034239.10	chr8	q11.21	CellTypeSpecific	14	-0.712106	0.476399	-0.512192	0.608516	1.03401	0.301133	0.453579	1	1	3.1e-17	5.07e-20	1.9e-13	1.57e-18	3.56e-23	1.53e-23	3.29e-15
NSMAF	ENSG00000035681.7	chr8	q12.1	CellTypeSpecific	6	-0.521075	0.602315	0.542933	0.587176	0.901684	0.367225	0.518101	1	1	4.54e-19	1.01e-18	4.42e-14	8.42e-19	1.99e-25	7.73e-23	7.34e-16
MYOM2	ENSG00000036448.9	chr8	p23.3	NonSpecific	5	0.395314	0.692611	0.395314	0.692611	0.395314	0.692611	0.692611	1	NA	NA	NA	NA	NA	NA	NA	NA
TAF2	ENSG00000064313.11	chr8	q24.12	NonSpecific	5	-0.66105	0.50858	-0.66105	0.50858	-0.66105	0.50858	0.50858	1	NA	NA	NA	NA	NA	NA	NA	NA
ZFAT	ENSG00000066827.15	chr8	q24.22	CellTypeSpecific	17	-0.16619	0.868007	0.80923	0.418383	0.34022	0.733691	0.745262	1	1	3.37e-25	4.63e-13	2.94e-19	1.39e-18	1.09e-35	4.43e-22	1.69e-19
MTFR1	ENSG00000066855.15	chr8	q13.1	CellTypeSpecific	7	0.402879	0.687037	-0.177123	0.859412	-0.201526	0.840287	0.816172	1	1	1.75e-17	1.27e-23	7.12e-21	1.19e-20	5.12e-30	2.66e-33	1.17e-22
AP3M2	ENSG00000070718.11	chr8	p11.21	CellTypeSpecific	15	-1.2426	0.214015	-0.441642	0.658748	2.14287	0.0321238	0.0878967	1	1	2.33e-14	4.08e-24	2.34e-08	3.61e-20	9.76e-16	8.55e-23	1.56e-12
CPSF1	ENSG00000071894.16	chr8	q24.3	CellTypeSpecific	12	0.125304	0.900283	0.116131	0.907549	0.0731438	0.941692	0.920949	1	1	3.61e-22	1.31e-22	1.7e-23	1.36e-23	2.51e-37	7.7e-36	3.75e-29
FGF20	ENSG00000078579.8	chr8	p22	CellTypeSpecific	3	0.178256	0.858522	0.147874	0.882442	0.162345	0.871034	0.871362	1	1	3e-21	1.01e-22	6.48e-21	7.62e-23	1.52e-33	1.02e-32	6.93e-25
VDAC3	ENSG00000078668.13	chr8	p11.21	NonSpecific	1	-1.23048	0.218516	-1.23048	0.218516	-1.23048	0.218516	0.218516	1	NA	NA	NA	NA	NA	NA	NA	NA
PCM1	ENSG00000078674.17	chr8	p22	CellTypeSpecific	7	-0.839548	0.401162	-0.839548	0.401162	-0.836116	0.40309	0.401804	1	1	5.82e-17	1.29e-16	1.28e-15	1.54e-15	4.68e-25	1.74e-22	1.5e-14
CPNE3	ENSG00000085719.12	chr8	q21.3	CellTypeSpecific	12	0.0496691	0.960386	0.0496691	0.960386	-0.0600406	0.952123	0.957966	1	1	2.14e-24	1.74e-24	2.85e-23	3.86e-29	1.19e-39	4.64e-38	2.31e-35
DPYSL2	ENSG00000092964.17	chr8	p21.2	NonSpecific	1	0.177835	0.858853	0.177835	0.858853	0.177835	0.858853	0.858853	1	NA	NA	NA	NA	NA	NA	NA	NA
PDGFRL	ENSG00000104213.12	chr8	p22	CellTypeSpecific	8	-0.346596	0.728895	-0.766259	0.443522	-1.00899	0.312978	0.503198	1	1	2.8e-22	1.07e-15	2.26e-13	5.93e-19	8.75e-28	2.31e-19	2.03e-15
ZDHHC2	ENSG00000104219.12	chr8	p22	CellTypeSpecific	10	-0.760247	0.447107	1.70706	0.0878108	-0.948669	0.342789	0.196055	1	1	6.2e-20	1.63e-10	7.07e-16	4.97e-13	2.7e-28	4.19e-17	9.03e-13
ZFAND1	ENSG00000104231.10	chr8	q21.13	CellTypeSpecific	20	3.31559	0.000914501	0.39948	0.689539	1.81629	0.0693266	0.0027135	0.304816	0.99984	0.000160115	1.1e-29	4.9e-12	1.81e-16	8.02e-10	6.29e-32	1.22e-12
RIPK2	ENSG00000104312.7	chr8	q21.3	CellTypeSpecific	8	-1.00323	0.31575	-1.00323	0.31575	2.14275	0.0321335	0.0834539	1	1	1.28e-17	2.42e-17	5.76e-09	2.78e-17	1.63e-19	4.43e-17	1.3e-10
EYA1	ENSG00000104313.17	chr8	q13.3	NonSpecific	10	0.508704	0.610959	0.508704	0.610959	0.508704	0.610959	0.610959	1	NA	NA	NA	NA	NA	NA	NA	NA
NBN	ENSG00000104320.13	chr8	q21.3	CellTypeSpecific	13	1.63439	0.102178	1.63439	0.102178	1.46457	0.143039	0.113053	1	1	1.23e-14	7.26e-14	8.4e-14	1e-11	1.89e-21	1.48e-18	4.28e-10
CPQ	ENSG00000104324.15	chr8	q22.1	CellTypeSpecific	5	0.760207	0.447131	0.760207	0.447131	-0.389908	0.696605	0.539593	1	1	1.09e-16	2.58e-16	7.67e-20	9.27e-15	1.32e-28	5.99e-26	3.88e-17
NIPAL2	ENSG00000104361.9	chr8	q22.2	CellTypeSpecific	8	0.142594	0.886611	0.14853	0.881924	1.08274	0.278922	0.810372	1	1	4.22e-24	2.34e-24	7.61e-11	4.33e-27	1.07e-26	8.09e-25	5.71e-20
GDAP1	ENSG00000104381.12	chr8	q21.11	CellTypeSpecific	12	-0.78243	0.433962	-0.460095	0.645448	0.320688	0.748447	0.627599	1	1	2.29e-15	1.08e-19	2.47e-20	2.56e-16	1.05e-27	2.12e-29	1.07e-18
RAB2A	ENSG00000104388.14	chr8	q12.1	CellTypeSpecific	7	-0.152215	0.879018	-0.152215	0.879018	-0.343153	0.731484	0.850182	1	1	1.41e-22	5.61e-23	1.56e-17	3.19e-24	2.66e-31	1.9e-29	1.51e-22
ARMC1	ENSG00000104442.9	chr8	q13.1	CellTypeSpecific	38	-1.50908	0.131279	-1.50908	0.131279	-1.61135	0.107103	0.122148	1	1	3.52e-15	1.7e-14	9.87e-13	9.17e-13	6.32e-21	4.08e-18	4.6e-10
SPAG1	ENSG00000104450.12	chr8	q22.2	CellTypeSpecific	18	-0.164766	0.869128	0.37681	0.706315	0.121083	0.903625	0.857594	1	1	6.91e-23	2.44e-17	1.08e-22	1.21e-19	4.27e-37	1.25e-29	4.08e-24
CHRAC1	ENSG00000104472.9	chr8	q24.3	CellTypeSpecific	9	0.564162	0.572644	-0.214262	0.830343	0.131583	0.895314	0.823892	1	1	1.25e-15	5.98e-23	6.13e-23	1.07e-18	1.2e-30	4.18e-35	1.35e-23
SNX16	ENSG00000104497.13	chr8	q21.13	CellTypeSpecific	24	-0.724482	0.46877	0.199788	0.841647	-0.256604	0.797485	0.755054	1	1	1.88e-14	1.78e-24	1.22e-20	2.94e-19	5.92e-27	7.47e-34	3.65e-21
GSDMD	ENSG00000104518.10	chr8	q24.3	CellTypeSpecific	6	-0.10462	0.916678	-0.104208	0.917004	-0.104153	0.917048	0.91691	1	1	4.57e-23	5.62e-23	5.04e-22	8.24e-25	1.77e-36	1.35e-34	1.75e-28
TSTA3	ENSG00000104522.15	chr8	q24.3	NonSpecific	2	-0.236756	0.812846	-0.236756	0.812846	-0.236756	0.812846	0.812846	1	NA	NA	NA	NA	NA	NA	NA	NA
PYCR3	ENSG00000104524.13	chr8	q24.3	CellTypeSpecific	4	-0.784726	0.432614	-0.818225	0.413229	2.16824	0.0301403	0.0845759	1	1	8.01e-19	2.53e-18	2.78e-08	5.18e-19	6.35e-20	2.87e-17	1.92e-11
INTS10	ENSG00000104613.11	chr8	p21.3	CellTypeSpecific	18	-0.724286	0.46889	0.583477	0.559572	-1.74003	0.0818536	0.216387	1	1	3.58e-18	4.28e-20	9.91e-10	1.07e-19	1.29e-20	3.21e-20	3.37e-13
TNFRSF10A	ENSG00000104689.9	chr8	p21.3	CellTypeSpecific	4	-1.10893	0.267462	0.74215	0.457996	0.561346	0.574562	0.418039	1	1	2.19e-14	6.95e-18	2.75e-18	2.24e-14	4.18e-25	3.85e-26	9.86e-16
UBXN8	ENSG00000104691.14	chr8	p12	CellTypeSpecific	13	-0.430796	0.666617	0.919988	0.357579	-0.433504	0.664649	0.569556	1	1	1.2e-20	8.77e-14	6.65e-19	7.95e-16	2.2e-31	1.18e-22	3.4e-17
ARHGEF10	ENSG00000104728.15	chr8	p23.3	NonSpecific	1	-0.670157	0.502758	-0.670157	0.502758	-0.670157	0.502758	0.502758	1	NA	NA	NA	NA	NA	NA	NA	NA
MCM4	ENSG00000104738.16	chr8	q11.21	CellTypeSpecific	3	0.0125875	0.989957	0.00957269	0.992362	0.0110893	0.991152	0.991267	1	1	1.45e-26	2.18e-28	3.51e-28	8.63e-38	5.88e-48	2.99e-48	1.57e-51
ADRA1A	ENSG00000120907.17	chr8	p21.2	CellTypeSpecific	9	2.05613	0.03977	2.05613	0.03977	1.4741	0.140454	0.05245	1	1	1.83e-13	1.69e-12	9.46e-15	1.52e-09	2.6e-21	2.99e-18	4.67e-09
EPHX2	ENSG00000120915.13	chr8	p21.2	CellTypeSpecific	8	0.921587	0.356744	0.491671	0.622952	-1.15754	0.247053	0.388589	1	1	1.24e-15	3.66e-21	6.02e-13	2.7e-18	3.04e-21	3.22e-24	1.11e-14
RDH10	ENSG00000121039.9	chr8	q21.11	CellTypeSpecific	4	0.321054	0.74817	0.321054	0.74817	-0.191031	0.848501	0.791959	1	1	1.64e-19	1.17e-19	2.35e-21	4.25e-19	1.93e-32	3.28e-30	6.81e-22
MTUS1	ENSG00000129422.14	chr8	p22	NonSpecific	5	-0.908611	0.363556	-0.908611	0.363556	-0.908611	0.363556	0.363556	1	NA	NA	NA	NA	NA	NA	NA	NA
THEM6	ENSG00000130193.7	chr8	q24.3	CellTypeSpecific	15	-0.508911	0.610815	-0.467194	0.640361	0.670923	0.50227	0.587098	1	1	1.34e-18	2.64e-19	9.75e-16	9.98e-19	1.83e-26	7.89e-25	4.8e-17
IDO1	ENSG00000131203.12	chr8	p11.21	CellTypeSpecific	5	0.256951	0.797217	0.256951	0.797217	0.196753	0.844021	0.815332	1	1	2.48e-20	1.26e-20	7.22e-21	2.09e-20	1.22e-32	1.55e-30	2e-22
RGS22	ENSG00000132554.19	chr8	q22.2	NonSpecific	1	-0.125	0.900524	-0.125	0.900524	-0.125	0.900524	0.900524	1	NA	NA	NA	NA	NA	NA	NA	NA
IMPA1	ENSG00000133731.9	chr8	q21.13	CellTypeSpecific	8	-0.467531	0.64012	-0.467531	0.64012	-0.223858	0.822868	0.724225	1	1	3.23e-18	3.96e-18	1.78e-21	4.42e-17	2.3e-31	6.38e-29	3.26e-20
LRRCC1	ENSG00000133739.15	chr8	q21.2	CellTypeSpecific	14	-0.739424	0.45965	0.758451	0.448181	0.0697365	0.944403	0.837966	1	1	7.08e-16	3.83e-15	1.13e-26	9.56e-13	4.5e-35	3.92e-32	6.31e-23
SARAF	ENSG00000133872.13	chr8	p12	NonSpecific	8	-0.596596	0.550777	-0.596596	0.550777	-0.596596	0.550777	0.550777	1	NA	NA	NA	NA	NA	NA	NA	NA
ELP3	ENSG00000134014.16	chr8	p21.1	CellTypeSpecific	14	-0.679328	0.49693	0.457276	0.647473	-0.0496897	0.96037	0.891768	1	1	3.09e-15	3.37e-18	3.44e-27	1.53e-14	4.66e-35	1.37e-35	3.14e-25
DSCC1	ENSG00000136982.5	chr8	q24.12	CellTypeSpecific	13	0.0235243	0.981232	-0.168228	0.866404	0.00309171	0.997533	0.993558	1	1	6.34e-27	7.24e-18	4.21e-34	2.02e-24	1.96e-54	6.51e-43	1.53e-43
GGH	ENSG00000137563.11	chr8	q12.3	CellTypeSpecific	21	0.0676319	0.946079	0.0228155	0.981797	-0.11908	0.905212	0.964215	1	1	4.88e-23	7.35e-28	1.75e-20	1.37e-31	5.46e-35	1.19e-38	1.62e-34
TGS1	ENSG00000137574.10	chr8	q12.1	CellTypeSpecific	34	-0.821061	0.411612	-0.128754	0.897552	-0.249006	0.803356	0.799713	1	1	3.88e-13	1.35e-26	1.23e-20	1.92e-20	1.09e-25	4.2e-36	1.57e-22
MFHAS1	ENSG00000147324.10	chr8	p23.1	CellTypeSpecific	2	0.239194	0.810955	-0.10675	0.914988	-0.871396	0.383538	0.820772	1	1	7.95e-21	6.19e-26	2.2e-12	2.39e-26	4.28e-25	5.11e-28	5.54e-21
FBXO25	ENSG00000147364.16	chr8	p23.3	CellTypeSpecific	5	0.215483	0.829391	0.184056	0.853969	-0.201481	0.840323	0.841817	1	1	9.47e-21	2.8e-22	2.22e-20	6.32e-22	1.82e-32	1.74e-31	3.89e-23
CSGALNACT1	ENSG00000147408.14	chr8	p21.3	CellTypeSpecific	21	-0.20426	0.83815	0.650142	0.5156	-0.231568	0.816874	0.769185	1	1	2.51e-23	1.41e-14	5.18e-21	3.6e-18	1.48e-35	4.31e-25	1.44e-20
CCDC25	ENSG00000147419.17	chr8	p21.1	CellTypeSpecific	21	0.516264	0.60567	-0.148766	0.881738	-0.38227	0.702261	0.780961	1	1	2.41e-16	2.59e-25	5.78e-18	1.1e-21	3.56e-26	2.72e-32	3.4e-21
BIN3	ENSG00000147439.12	chr8	p21.3	CellTypeSpecific	8	-0.119346	0.905001	-0.0694525	0.944629	-0.0755054	0.939813	0.933575	1	1	8.4e-22	2.09e-24	4.65e-23	1.39e-25	1.74e-36	1.79e-37	6.08e-31
DOK2	ENSG00000147443.12	chr8	p21.3	CellTypeSpecific	13	-0.657051	0.511148	-0.450017	0.652698	-0.136666	0.891294	0.768409	1	1	6.89e-16	8.68e-19	1.3e-23	9.95e-16	1.23e-31	5e-32	9.03e-22
SLC25A37	ENSG00000147454.13	chr8	p21.2	CellTypeSpecific	7	-1.26602	0.205507	-1.26602	0.205507	-1.58469	0.113037	0.162636	1	1	5.43e-16	1.9e-15	2.96e-12	3.29e-14	3.52e-21	1.72e-18	7.5e-11
CHMP7	ENSG00000147457.13	chr8	p21.3	CellTypeSpecific	8	0.200227	0.841303	-0.165458	0.868583	0.343203	0.731446	0.828243	1	1	2.38e-21	4.38e-23	8.76e-18	2.78e-23	1.84e-30	9.58e-30	6.15e-22
DOCK5	ENSG00000147459.17	chr8	p21.2	CellTypeSpecific	2	0.418045	0.675914	0.0595381	0.952524	0.225978	0.821218	0.896085	1	1	3.96e-16	1.62e-27	9.2e-20	1.91e-24	1.69e-27	1.08e-36	6.77e-26
PXDNL	ENSG00000147485.12	chr8	q11.23	NonSpecific	1	-0.31746	0.750894	-0.31746	0.750894	-0.31746	0.750894	0.750894	1	NA	NA	NA	NA	NA	NA	NA	NA
ADHFE1	ENSG00000147576.15	chr8	q13.1	CellTypeSpecific	20	-0.150468	0.880396	0.774825	0.438443	0.214394	0.83024	0.796417	1	1	3.01e-25	6.74e-13	2.55e-21	2.53e-18	1.11e-37	6.94e-24	4.32e-21
MRPS28	ENSG00000147586.9	chr8	q21.13	CellTypeSpecific	3	0.443698	0.657261	-0.621413	0.534328	0.136299	0.891585	0.773014	1	1	8.85e-19	8.25e-16	1.46e-23	1.4e-15	2.81e-34	3.4e-29	1.43e-21
LACTB2	ENSG00000147592.8	chr8	q13.3	CellTypeSpecific	1	0.659091	0.509837	0.659091	0.509837	0.659091	0.509837	0.509837	1	1	1.03e-17	1.64e-17	1.71e-16	1.1e-16	1.86e-26	5.48e-24	4.46e-16
LRP12	ENSG00000147650.11	chr8	q22.3	CellTypeSpecific	12	-0.0771857	0.938476	-0.0771857	0.938476	0.163772	0.869911	0.925182	1	1	4.72e-24	5.64e-24	5.96e-20	2.45e-27	3.3e-35	2.06e-33	1.2e-28
MAL2	ENSG00000147676.13	chr8	q24.12	CellTypeSpecific	2	-0.613963	0.53924	0.155168	0.876689	-0.305781	0.759771	0.780508	1	1	3.06e-15	2.25e-25	2.37e-19	8.76e-21	1.91e-26	1.4e-33	1.64e-21
FAM135B	ENSG00000147724.11	chr8	q24.23	NonSpecific	1	-0.0454545	0.963745	-0.0454545	0.963745	-0.0454545	0.963745	0.963745	1	NA	NA	NA	NA	NA	NA	NA	NA
SLC39A4	ENSG00000147804.9	chr8	q24.3	CellTypeSpecific	3	0.246967	0.804934	-0.0969795	0.922743	0.0692593	0.944783	0.916466	1	1	1.13e-18	3.29e-24	5.02e-24	1.29e-22	1.05e-34	4.18e-38	3.5e-29
NAPRT	ENSG00000147813.15	chr8	q24.3	CellTypeSpecific	15	-0.0552844	0.955912	0.8253	0.409201	-0.806369	0.42003	0.86463	1	1	2.48e-30	1.64e-12	9.18e-14	2.8e-23	8.18e-36	1.69e-16	1.19e-19
ASAP1	ENSG00000153317.14	chr8	q24.22	CellTypeSpecific	39	0.517334	0.604923	-0.323128	0.746599	1.27269	0.203127	0.497096	1	1	1.14e-18	1.26e-22	3e-11	9.65e-22	2.4e-22	8.5e-24	5.22e-16
NEIL2	ENSG00000154328.15	chr8	p23.1	CellTypeSpecific	18	1.28544	0.19864	-1.80813	0.0705866	1.22019	0.222391	0.128641	1	1	1.03e-16	9.98e-12	5.66e-15	1.49e-11	1.59e-24	1.47e-17	6.84e-11
MICU3	ENSG00000155970.11	chr8	p22	CellTypeSpecific	16	-1.11523	0.264753	-1.96043	0.0499451	0.764083	0.444818	0.122491	1	1	1.41e-17	7.18e-10	3.89e-18	1.67e-10	2.75e-28	1.1e-18	1.47e-12
MMP16	ENSG00000156103.15	chr8	q21.3	CellTypeSpecific	12	-2.15868	0.030875	0.0470413	0.96248	-0.54904	0.582978	0.346858	1	0.999982	1.78e-05	4.22e-34	1.26e-17	3.64e-22	8.18e-16	1.25e-41	4.52e-23
DPY19L4	ENSG00000156162.16	chr8	q22.1	CellTypeSpecific	3	-0.636195	0.524649	-0.636195	0.524649	-0.358574	0.719914	0.600695	1	1	2.41e-17	4.33e-17	7.53e-20	8.06e-16	3.87e-29	1.41e-26	6.42e-18
NDUFAF6	ENSG00000156170.12	chr8	q22.1	CellTypeSpecific	9	-0.0339945	0.972882	-0.0126561	0.989902	-0.0228774	0.981748	0.984266	1	1	6.14e-24	1.79e-28	4.9e-26	3.01e-34	1.51e-42	7.97e-46	7.69e-45
C8orf37	ENSG00000156172.5	chr8	q22.1	CellTypeSpecific	15	-0.287014	0.774101	-0.395741	0.692296	-0.83104	0.405951	0.651799	1	1	1.08e-21	1.42e-19	8.99e-14	2.61e-21	2.05e-27	3.73e-23	1.66e-17
GDF6	ENSG00000156466.9	chr8	q22.1	NonSpecific	1	0.920904	0.357101	0.920904	0.357101	0.920904	0.357101	0.357101	1	NA	NA	NA	NA	NA	NA	NA	NA
WDYHV1	ENSG00000156795.6	chr8	q24.13	CellTypeSpecific	36	1.17416	0.240332	1.17416	0.240332	-0.585928	0.557924	0.317182	1	1	3.75e-15	1.68e-14	8.34e-19	2.79e-12	1.94e-26	1.42e-23	1.68e-14
RHPN1	ENSG00000158106.13	chr8	q24.3	NonSpecific	4	0.109437	0.912856	0.109437	0.912856	0.109437	0.912856	0.912856	1	NA	NA	NA	NA	NA	NA	NA	NA
FGF17	ENSG00000158815.10	chr8	p21.3	CellTypeSpecific	8	-0.0110639	0.991172	-0.601164	0.547731	0.307748	0.758274	0.974422	1	1	5.03e-33	2.86e-12	5.66e-18	7.95e-27	5.58e-43	9.18e-20	5.73e-27
DMTN	ENSG00000158856.17	chr8	p21.3	NonSpecific	1	-0.361111	0.718016	-0.361111	0.718016	-0.361111	0.718016	0.718016	1	NA	NA	NA	NA	NA	NA	NA	NA
FAM160B2	ENSG00000158863.21	chr8	p21.3	CellTypeSpecific	10	0.417894	0.676025	-0.67386	0.5004	0.484401	0.628101	0.606615	1	1	3.73e-20	4.28e-16	7.78e-18	2.86e-17	7.33e-30	9.2e-24	1.78e-17
CCAR2	ENSG00000158941.16	chr8	p21.3	CellTypeSpecific	7	0.919668	0.357747	-0.625714	0.531503	-0.224705	0.822208	0.622965	1	1	1.15e-14	8.84e-18	1.28e-22	3.43e-14	2.58e-29	6.73e-30	5.26e-19
LY6K	ENSG00000160886.13	chr8	q24.3	NonSpecific	14	0.735851	0.461821	0.735851	0.461821	0.735851	0.461821	0.461821	1	NA	NA	NA	NA	NA	NA	NA	NA
LY6E	ENSG00000160932.10	chr8	q24.3	CellTypeSpecific	6	0.312286	0.754823	0.312286	0.754823	0.701925	0.482726	0.687697	1	1	1.17e-20	5.63e-21	1.16e-14	1.67e-21	3.16e-27	3.24e-25	2.57e-18
VPS28	ENSG00000160948.13	chr8	q24.3	CellTypeSpecific	6	-0.337247	0.735931	1.28336	0.199365	0.425612	0.67039	0.513379	1	1	5.21e-23	1.07e-10	2.44e-19	3.14e-15	4.78e-34	3.41e-20	4.3e-17
TONSL	ENSG00000160949.16	chr8	q24.3	CellTypeSpecific	10	0.312292	0.754818	0.0735434	0.941374	-0.341018	0.73309	0.87585	1	1	3.77e-18	1.3e-26	1.22e-17	4.79e-25	2.43e-27	1.19e-33	2.66e-24
RPL8	ENSG00000161016.17	chr8	q24.3	CellTypeSpecific	16	-0.401252	0.688235	1.35421	0.175668	1.28059	0.200337	0.29007	1	1	1.94e-23	8.58e-12	1.12e-12	5.61e-17	1.99e-28	3.34e-15	2.3e-13
ZNF704	ENSG00000164684.13	chr8	q21.13	CellTypeSpecific	10	-0.220181	0.82573	0.0887343	0.929293	-0.136245	0.891627	0.89641	1	1	1.7e-19	9.69e-25	2.11e-21	5.96e-24	1.74e-32	1.15e-35	3.93e-27
CHMP4C	ENSG00000164695.4	chr8	q21.13	CellTypeSpecific	1	1.63866	0.101285	-1.63866	0.101285	1.63866	0.101285	0.101285	1	1	8.43e-15	4.73e-14	6.55e-13	4.41e-12	9.18e-21	6.73e-18	1.2e-09
CTSB	ENSG00000164733.20	chr8	p23.1	CellTypeSpecific	7	-0.63172	0.52757	0.66236	0.50774	-0.42857	0.668236	0.572473	1	1	1.31e-17	6.02e-17	6.38e-19	5.62e-16	1.49e-28	1.26e-25	2.4e-17
DLC1	ENSG00000164741.14	chr8	p22	CellTypeSpecific	9	0.101951	0.918796	-0.145923	0.883982	-0.702575	0.48232	0.860471	1	1	3.93e-25	2.39e-23	2.44e-13	8.73e-27	7.6e-30	4.55e-26	1.51e-21
RAD21	ENSG00000164754.14	chr8	q24.11	CellTypeSpecific	5	0.605597	0.544783	0.0399293	0.968149	0.168909	0.865868	0.924047	1	1	1.5e-13	2.26e-29	4.69e-21	1.78e-24	1.39e-26	2.95e-40	5.29e-28
OSGIN2	ENSG00000164823.9	chr8	q21.3	CellTypeSpecific	10	-0.126653	0.899215	0.185384	0.852928	-0.0891623	0.928953	0.902305	1	1	7.53e-23	6.63e-21	4.4e-23	4.35e-22	1.71e-37	2.28e-33	8.84e-27
DEFB1	ENSG00000164825.3	chr8	p23.1	CellTypeSpecific	22	-0.189139	0.849984	-0.443135	0.657668	0.183467	0.854431	0.813959	1	1	9.34e-23	8.37e-17	2.1e-21	2.65e-19	1.72e-35	1.25e-27	3.95e-22
TMEM74	ENSG00000164841.4	chr8	q23.1	NonSpecific	1	-1.12849	0.259112	-1.12849	0.259112	-1.12849	0.259112	0.259112	1	NA	NA	NA	NA	NA	NA	NA	NA
YWHAZ	ENSG00000164924.17	chr8	q22.3	CellTypeSpecific	9	-0.984932	0.324657	0.257721	0.796622	-0.206129	0.83669	0.721571	1	1	1.05e-12	1.13e-23	3.8e-22	2.7e-17	5.74e-27	7.88e-35	3.09e-21
FZD6	ENSG00000164930.11	chr8	q22.3	CellTypeSpecific	17	-0.214367	0.830261	-1.21253	0.225309	1.36243	0.173061	0.38544	1	1	1.17e-26	7.08e-12	1.47e-11	1.43e-19	2.89e-30	3.9e-14	1.53e-14
SLC25A32	ENSG00000164933.11	chr8	q22.3	CellTypeSpecific	24	-0.102466	0.918387	0.295145	0.767883	-0.488928	0.624892	0.837259	1	1	8.68e-26	2.85e-19	6.44e-16	1.04e-23	6.88e-33	1.58e-24	8.12e-21
DCAF13	ENSG00000164934.13	chr8	q22.3	CellTypeSpecific	13	1.88933	0.0588471	-0.343689	0.73108	-1.24762	0.21217	0.153507	1	1	1.15e-09	2.03e-26	2.6e-13	6.41e-18	5.53e-16	1.12e-29	7.56e-15
INTS8	ENSG00000164941.13	chr8	q22.1	CellTypeSpecific	6	0.24193	0.808834	-0.342588	0.731909	-0.155386	0.876517	0.822174	1	1	5.96e-21	1.2e-18	5.86e-22	2.65e-19	1.82e-34	5.49e-30	7.25e-23
GEM	ENSG00000164949.7	chr8	q22.1	NonSpecific	1	0.311189	0.755657	0.311189	0.755657	0.311189	0.755657	0.755657	1	NA	NA	NA	NA	NA	NA	NA	NA
TMEM65	ENSG00000164983.7	chr8	q24.13	CellTypeSpecific	12	1.28545	0.198633	0.505318	0.613335	0.854349	0.392912	0.363931	1	1	5.86e-13	1.33e-21	1.63e-15	2.01e-16	3.68e-21	4.41e-27	2.96e-15
ZMAT4	ENSG00000165061.14	chr8	p11.21	CellTypeSpecific	9	-0.142842	0.886415	0.900492	0.367858	0.226875	0.820521	0.788216	1	1	5.9e-26	8.64e-12	2.74e-21	4.7e-18	2.71e-38	8.39e-23	8.78e-21
WRN	ENSG00000165392.9	chr8	p12	CellTypeSpecific	9	-1.52874	0.126328	1.33343	0.182392	0.157643	0.874738	0.35011	1	1	1.27e-12	2.57e-13	6.79e-26	6.39e-09	5.4e-31	2.07e-29	3.69e-18
PSCA	ENSG00000167653.4	chr8	q24.3	NonSpecific	23	0.957569	0.33828	0.957569	0.33828	0.957569	0.33828	0.33828	1	NA	NA	NA	NA	NA	NA	NA	NA
LY6D	ENSG00000167656.4	chr8	q24.3	CellTypeSpecific	15	-1.15276	0.249009	1.27341	0.202873	-3.33624	0.000849211	0.00253167	0.289469	0.999923	2.07e-18	5.16e-17	7.73e-05	4.09e-18	2.65e-16	7.94e-13	1.2e-07
KIFC2	ENSG00000167702.11	chr8	q24.3	CellTypeSpecific	12	0.4586	0.646521	-0.331479	0.740282	0.0364082	0.970957	0.924242	1	1	8.04e-17	3.54e-19	1.35e-27	2.41e-16	5.37e-37	5.92e-37	2.29e-27
TMEM68	ENSG00000167904.14	chr8	q12.1	CellTypeSpecific	7	-2.83771	0.00454379	-2.83771	0.00454379	-3.70563	0.000210865	0.000578871	0.1059	0.991893	1.14e-13	1.1e-12	3.37e-07	2.72e-10	3.24e-14	3.41e-11	0.00810649
CYP7A1	ENSG00000167910.3	chr8	q12.1	CellTypeSpecific	19	0.738795	0.460032	-0.0159436	0.987279	0.964183	0.334954	0.960921	1	1	4.87e-13	3.26e-34	7.99e-12	9.27e-30	2.43e-17	9.88e-37	2.02e-25
PCMTD1	ENSG00000168300.13	chr8	q11.23	CellTypeSpecific	6	0.192406	0.847425	-0.166868	0.867474	0.142601	0.886605	0.868991	1	1	5.84e-21	2.64e-22	1.53e-21	4.65e-22	5.36e-34	6.22e-33	7.54e-25
REEP4	ENSG00000168476.11	chr8	p21.3	CellTypeSpecific	13	0.112813	0.910179	-1.28983	0.197111	-0.337849	0.735477	0.747807	1	1	1.31e-28	5.29e-09	8.37e-20	3.95e-18	1.91e-39	7.46e-19	1.11e-19
FNTA	ENSG00000168522.12	chr8	p11.21	CellTypeSpecific	9	-0.797376	0.425233	1.19362	0.232627	0.0837028	0.933293	0.767375	1	1	1.15e-16	6.14e-12	8.46e-27	7.05e-11	6.12e-36	3.19e-29	2.63e-21
SLC20A2	ENSG00000168575.9	chr8	p11.21	CellTypeSpecific	20	0.355066	0.72254	0.722393	0.470053	0.300187	0.764035	0.675027	1	1	7.7e-21	6.64e-15	2.35e-20	1.12e-16	9.47e-33	6.98e-25	7.04e-19
FAM84B	ENSG00000168672.3	chr8	q24.21	CellTypeSpecific	26	-0.934848	0.349867	0.763072	0.44542	-0.112209	0.910658	0.738206	1	1	1.34e-14	5.7e-16	2.37e-25	1.54e-12	2.29e-32	2.19e-31	4.92e-21
VXN	ENSG00000169085.11	chr8	q13.1	NonSpecific	17	-1.50762	0.131651	-1.50762	0.131651	-1.50762	0.131651	0.131651	1	NA	NA	NA	NA	NA	NA	NA	NA
COMMD5	ENSG00000170619.9	chr8	q24.3	CellTypeSpecific	4	1.82018	0.0687323	-0.953411	0.340382	0.184094	0.853939	0.245658	1	1	2.56e-10	6.35e-17	3.59e-25	4.86e-10	5.83e-28	5.4e-32	3e-18
TSNARE1	ENSG00000171045.14	chr8	q24.3	CellTypeSpecific	11	-0.31655	0.751585	0.246897	0.804988	0.306799	0.758996	0.774029	1	1	1.69e-19	1.44e-21	4.96e-19	1.07e-20	4.9e-30	1.44e-29	7.17e-21
MTBP	ENSG00000172167.7	chr8	q24.12	CellTypeSpecific	6	-0.51637	0.605596	0.58865	0.556096	-0.119964	0.904512	0.785449	1	1	9.71e-18	2.11e-16	4.21e-24	3.14e-15	6.33e-34	2.26e-30	6e-22
FUT10	ENSG00000172728.15	chr8	p12	CellTypeSpecific	7	0.233732	0.815193	0.233732	0.815193	0.0269847	0.978472	0.946887	1	1	1.16e-19	7.26e-20	7.28e-28	9.04e-19	6.3e-40	7.12e-38	7.57e-30
ZNF596	ENSG00000172748.13	chr8	p23.3	CellTypeSpecific	15	0.346083	0.729281	-0.705499	0.4805	1.08969	0.275851	0.496478	1	1	3.39e-22	2.11e-16	9.46e-13	1.76e-19	4.1e-27	1.95e-19	2.39e-15
TNFRSF10C	ENSG00000173535.13	chr8	p21.3	CellTypeSpecific	13	0.0598825	0.952249	0.758606	0.448088	-1.46806	0.142089	0.808231	1	1	8.69e-31	4.28e-14	1.28e-09	3.89e-25	2.25e-32	3.5e-14	7.37e-18
SNX31	ENSG00000174226.8	chr8	q22.3	NonSpecific	7	1.36178	0.173267	1.36178	0.173267	1.36178	0.173267	0.173267	1	NA	NA	NA	NA	NA	NA	NA	NA
MSRA	ENSG00000175806.14	chr8	p23.1	CellTypeSpecific	12	-1.15343	0.248732	0.777868	0.436647	0.696639	0.486028	0.374007	1	1	2.11e-14	6.84e-18	4.08e-17	1.74e-14	4.59e-24	4.06e-25	6.3e-15
SMIM19	ENSG00000176209.11	chr8	p11.21	CellTypeSpecific	10	0.359127	0.7195	-0.553119	0.580182	-0.456722	0.647871	0.654561	1	1	1.6e-20	4.09e-17	8.56e-18	2.76e-18	4.41e-30	1.37e-24	3.44e-18
RMDN1	ENSG00000176623.11	chr8	q21.3	CellTypeSpecific	36	-0.459039	0.646206	0.152691	0.878642	0.172861	0.862761	0.83245	1	1	1.7e-16	2.55e-24	1.78e-21	1.11e-20	8.59e-30	8.26e-35	1.17e-23
C8orf59	ENSG00000176731.11	chr8	q21.2	CellTypeSpecific	11	1.02651	0.304651	-0.0766878	0.938872	0.177972	0.858745	0.863142	1	1	5.78e-11	1.07e-28	6.5e-22	3.8e-21	4.24e-25	4.82e-40	2.21e-25
SAMD12	ENSG00000177570.13	chr8	q24.12	CellTypeSpecific	8	-1.16343	0.244657	-1.16343	0.244657	1.49354	0.135297	0.194685	1	1	2.74e-16	8.47e-16	1.86e-12	1.07e-14	1.29e-21	5.69e-19	2.08e-11
PLEC	ENSG00000178209.14	chr8	q24.3	NonSpecific	8	-0.540106	0.589124	-0.540106	0.589124	-0.540106	0.589124	0.589124	1	NA	NA	NA	NA	NA	NA	NA	NA
MCMDC2	ENSG00000178460.17	chr8	q13.1	CellTypeSpecific	15	0.341023	0.733087	-1.76712	0.0772087	0.954293	0.339935	0.217177	1	1	5.37e-25	1.13e-08	3.98e-15	1.56e-15	3.2e-32	1.57e-14	3.71e-14
PARP10	ENSG00000178685.13	chr8	q24.3	CellTypeSpecific	5	-0.826796	0.408353	-0.826796	0.408353	-0.777602	0.436804	0.417694	1	1	6e-17	1.33e-16	4.88e-16	1.76e-15	2.01e-25	7.6e-23	7.96e-15
SHARPIN	ENSG00000179526.16	chr8	q24.3	CellTypeSpecific	5	0.398945	0.689934	0.262868	0.792652	-0.278662	0.780504	0.760444	1	1	2.72e-18	1.5e-21	8.75e-20	8.61e-20	1.17e-29	2.75e-30	8.92e-21
MAF1	ENSG00000179632.9	chr8	q24.3	CellTypeSpecific	14	0.686983	0.492093	-0.605704	0.544712	0.385382	0.699955	0.587184	1	1	7.93e-17	1.14e-17	1.71e-19	6.54e-16	2.44e-28	8.27e-27	9.81e-18
WDR97	ENSG00000179698.13	chr8	q24.3	CellTypeSpecific	5	0.0563473	0.955065	-0.344316	0.730609	0.964381	0.334855	0.876658	1	1	1.2e-28	1.76e-18	1.02e-11	1.6e-26	3.67e-32	5.21e-20	1.62e-20
LYNX1	ENSG00000180155.19	chr8	q24.3	CellTypeSpecific	16	-0.930878	0.351916	0.944335	0.344999	2.02683	0.0426794	0.108652	1	1	7.11e-18	1.73e-17	2.74e-09	1.51e-17	4.85e-20	1.69e-17	4.22e-11
TSPYL5	ENSG00000180543.4	chr8	q22.1	CellTypeSpecific	16	-0.348396	0.727543	0.457366	0.647408	-0.374409	0.7081	0.696771	1	1	3.72e-20	3.98e-18	1.22e-18	1.1e-18	1.9e-30	3.2e-26	4.22e-19
BHLHE22	ENSG00000180828.2	chr8	q12.3	NonSpecific	1	0.793296	0.427605	0.793296	0.427605	0.793296	0.427605	0.427605	1	NA	NA	NA	NA	NA	NA	NA	NA
C8orf33	ENSG00000182307.12	chr8	q24.3	CellTypeSpecific	4	0.717067	0.473333	-0.7151	0.474547	-0.104657	0.916648	0.777419	1	1	3.98e-16	1.04e-15	3.6e-25	1.81e-13	1.29e-33	6.09e-31	1.1e-21
FBXL6	ENSG00000182325.10	chr8	q24.3	CellTypeSpecific	8	0.404407	0.685914	0.404407	0.685914	0.0394159	0.968559	0.918181	1	1	7.2e-18	9.51e-18	2.21e-27	4.83e-16	9.72e-38	2.23e-35	7.92e-27
CLN8	ENSG00000182372.9	chr8	p23.3	CellTypeSpecific	10	-1.34516	0.178575	-1.62459	0.10425	-0.324435	0.745609	0.222803	1	1	1.02e-14	1.54e-11	4.73e-23	2.57e-09	4.68e-30	9.38e-25	1.75e-15
CSMD1	ENSG00000183117.18	chr8	p23.2	NonSpecific	4	-0.391616	0.695342	-0.391616	0.695342	-0.391616	0.695342	0.695342	1	NA	NA	NA	NA	NA	NA	NA	NA
RP1L1	ENSG00000183638.5	chr8	p23.1	CellTypeSpecific	4	0.73787	0.460594	0.73787	0.460594	0.358679	0.719835	0.560537	1	1	9.52e-17	2.18e-16	3.23e-20	7.86e-15	5.47e-29	2.46e-26	1.81e-17
ZNF703	ENSG00000183779.6	chr8	p11.23	CellTypeSpecific	18	-2.12451	0.0336274	-0.836745	0.402736	-1.29358	0.19581	0.0835826	1	1	3.25e-10	1.19e-20	3.1e-14	1.2e-13	1.65e-17	2.37e-25	4.5e-12
TOP1MT	ENSG00000184428.12	chr8	q24.3	CellTypeSpecific	7	0.0187082	0.985074	0.0187082	0.985074	-0.67725	0.498247	0.977628	1	1	4.4e-28	1.12e-28	1.24e-11	8.83e-39	7.65e-32	9.25e-31	1.17e-33
PRSS55	ENSG00000184647.10	chr8	p23.1	NonSpecific	1	0.432773	0.66518	0.432773	0.66518	0.432773	0.66518	0.66518	1	NA	NA	NA	NA	NA	NA	NA	NA
CA13	ENSG00000185015.7	chr8	q21.2	CellTypeSpecific	7	0.599456	0.548869	0.599456	0.548869	0.282499	0.777561	0.647549	1	1	2.07e-17	3.56e-17	5.75e-21	7.57e-16	3.5e-30	1.29e-27	9.3e-19
MYBL1	ENSG00000185697.16	chr8	q13.1	CellTypeSpecific	2	0.0664898	0.946988	0.0396184	0.968397	0.0515819	0.958862	0.959891	1	1	3.53e-23	1.65e-25	7.35e-24	7.16e-29	5.91e-39	7.44e-40	8.44e-36
SLC52A2	ENSG00000185803.8	chr8	q24.3	CellTypeSpecific	14	0.200762	0.840885	-0.923563	0.355714	0.264887	0.791096	0.729848	1	1	2.1e-24	3.71e-12	6.89e-21	3.2e-17	1.72e-36	9.22e-23	1.09e-19
FAM86B1	ENSG00000186523.14	chr8	p23.1	CellTypeSpecific	5	-0.202046	0.839881	0.296471	0.76687	-0.339927	0.733911	0.788619	1	1	3.74e-22	7.81e-20	2.66e-18	2.43e-21	8.81e-32	2.85e-27	8.99e-21
ZNF34	ENSG00000196378.11	chr8	q24.3	CellTypeSpecific	18	-0.68453	0.493641	0.141371	0.887577	-1.42908	0.15298	0.580435	1	1	4.5e-16	6.08e-28	4.23e-10	2.04e-24	8.78e-19	7.77e-28	1.38e-17
ADAM32	ENSG00000197140.14	chr8	p11.22	CellTypeSpecific	27	-0.199669	0.84174	0.162316	0.871057	0.549645	0.582563	0.810863	1	1	9.48e-22	1.27e-23	3.05e-15	3.03e-24	1.48e-28	4.96e-28	6.95e-21
PIWIL2	ENSG00000197181.11	chr8	p21.3	NonSpecific	14	-0.0238232	0.980994	-0.0238232	0.980994	-0.0238232	0.980994	0.980994	1	NA	NA	NA	NA	NA	NA	NA	NA
ENTPD4	ENSG00000197217.12	chr8	p21.3	CellTypeSpecific	14	-0.554754	0.579063	1.10474	0.269271	-0.206141	0.836681	0.615855	1	1	3.67e-19	2.79e-12	4.06e-23	2.76e-13	4.29e-34	2.57e-25	8.41e-19
ZNF517	ENSG00000197363.9	chr8	q24.3	CellTypeSpecific	8	-1.6906	0.0909125	1.7406	0.0817542	-0.258035	0.79638	0.150411	1	1	5.83e-13	1.51e-11	6.28e-25	8.19e-08	3.5e-30	1.45e-26	8.6e-16
DLGAP2	ENSG00000198010.12	chr8	p23.3	CellTypeSpecific	7	0.583019	0.559881	0.583019	0.559881	0.583019	0.559881	0.559881	1	1	4.33e-18	5.91e-18	6.11e-17	3.01e-17	3.7e-27	9.72e-25	7.95e-17
ZNF251	ENSG00000198169.8	chr8	q24.3	CellTypeSpecific	10	-0.376062	0.706871	-2.11614	0.0343333	-0.0672898	0.946351	0.272805	1	0.999956	2.58e-23	4.42e-05	5.95e-28	1.63e-10	1.75e-43	6.38e-24	3.09e-22
ARC	ENSG00000198576.3	chr8	q24.3	NonSpecific	1	0.545872	0.585154	0.545872	0.585154	0.545872	0.585154	0.585154	1	NA	NA	NA	NA	NA	NA	NA	NA
CNOT7	ENSG00000198791.11	chr8	p22	CellTypeSpecific	8	-0.050531	0.959699	0.0270013	0.978459	-0.162477	0.87093	0.961894	1	1	2.7e-24	3.54e-27	3.38e-19	2.68e-32	6.28e-35	2.01e-36	1.2e-33
TOX	ENSG00000198846.5	chr8	q12.1	CellTypeSpecific	8	-0.204741	0.837775	-1.14435	0.252478	0.40925	0.682356	0.64329	1	1	2.74e-25	7.19e-11	5.91e-19	4.37e-17	1.13e-35	6.78e-20	3.32e-18
MROH6	ENSG00000204839.8	chr8	q24.3	CellTypeSpecific	4	0.559183	0.576037	0.559183	0.576037	0.517415	0.604866	0.585814	1	1	3.8e-18	5.02e-18	1.55e-17	2.75e-17	9.86e-28	2.58e-25	2.71e-17
FABP9	ENSG00000205186.2	chr8	q21.13	NonSpecific	1	2.375	0.017549	2.375	0.017549	2.375	0.017549	0.017549	0.7977	NA	NA	NA	NA	NA	NA	NA	NA
UBXN2B	ENSG00000215114.8	chr8	q12.1	CellTypeSpecific	6	-0.548977	0.583021	-0.349304	0.726861	0.45668	0.647901	0.658622	1	1	2.58e-17	6.39e-21	9.66e-18	7.87e-19	4.88e-27	4.6e-28	1.27e-18
XKR9	ENSG00000221947.7	chr8	q13.3	CellTypeSpecific	54	-2.63591	0.00839128	-2.63591	0.00839128	-2.58234	0.0098133	0.00881718	0.571873	0.999974	4.03e-13	4.49e-12	5.58e-11	4.52e-09	2.02e-17	2.5e-14	2.59e-05
USP17L2	ENSG00000223443.2	chr8	p23.1	CellTypeSpecific	6	0.586231	0.55772	0.069654	0.944469	0.200862	0.840806	0.881562	1	1	2.32e-14	1.3e-27	1.16e-20	5.76e-23	6.97e-27	1.11e-37	1.46e-25
FAM66A	ENSG00000227888.4	chr8	p23.1	CellTypeSpecific	13	0.0109117	0.991294	-1.11349	0.265496	0.462169	0.64396	0.973631	1	1	7.84e-35	2.74e-08	1.05e-16	2.6e-25	1.04e-43	4.13e-15	5.69e-25
JRK	ENSG00000234616.8	chr8	q24.3	CellTypeSpecific	6	2.90189	0.00370924	-1.11995	0.262735	-1.54162	0.123165	0.0107028	0.621872	1	6.7e-08	2.55e-20	3.83e-14	1.95e-11	3.06e-15	3.59e-25	3.75e-10
DEFA3	ENSG00000239839.6	chr8	p23.1	NonSpecific	14	1.61131	0.107113	1.61131	0.107113	1.61131	0.107113	0.107113	1	NA	NA	NA	NA	NA	NA	NA	NA
PNMA2	ENSG00000240694.8	chr8	p21.2	CellTypeSpecific	21	-0.324876	0.745275	0.807103	0.419607	1.84962	0.0643678	0.198696	1	1	9.08e-24	2.82e-16	7.48e-09	5.14e-21	5.54e-25	9.94e-16	1.7e-13
AP005717.1	ENSG00000245330.4	chr8	q24.12	CellTypeSpecific	14	-0.715863	0.474076	1.7365	0.0824756	0.16595	0.868196	0.345789	1	1	5.23e-19	9.71e-09	4.38e-25	2.74e-10	3.62e-36	3.83e-24	1.96e-18
LINC00968	ENSG00000246430.6	chr8	q12.1	NonSpecific	1	-0.469194	0.638931	-0.469194	0.638931	-0.469194	0.638931	0.638931	1	NA	NA	NA	NA	NA	NA	NA	NA
LY6E-DT	ENSG00000247317.3	chr8	q24.3	CellTypeSpecific	12	0.804394	0.42117	-0.606227	0.544364	-1.60181	0.109199	0.254723	1	1	2.01e-17	6.43e-20	1.46e-10	6.44e-19	1.02e-20	7.3e-21	2.94e-13
AC022784.1	ENSG00000248538.6	chr8	p23.1	CellTypeSpecific	2	-0.1309	0.895854	-0.603324	0.546293	-0.0867103	0.930902	0.880714	1	1	8.79e-25	7.18e-14	3.14e-24	2.14e-18	1.32e-40	3.62e-28	5.93e-25
AC018781.1	ENSG00000248599.1	chr8	q22.3	CellTypeSpecific	3	0.13947	0.889079	0.361875	0.717445	0.25032	0.80234	0.826971	1	1	4.28e-24	7.4e-18	8.78e-20	3.75e-21	7.32e-35	9.93e-27	1.12e-21
AC079193.2	ENSG00000249258.2	chr8	p22	CellTypeSpecific	6	0.885901	0.375671	0.885901	0.375671	0.739812	0.459414	0.402219	1	1	1.32e-16	3.36e-16	1.56e-16	7.11e-15	1.38e-25	5.92e-23	9.65e-15
GLI4	ENSG00000250571.6	chr8	q24.3	CellTypeSpecific	9	-0.189178	0.849954	-0.229676	0.818344	-0.379863	0.704047	0.804904	1	1	3.56e-22	2.45e-21	1.84e-17	1.64e-22	5.49e-31	7.58e-28	4.89e-21
AF117829.1	ENSG00000251136.8	chr8	q21.3	CellTypeSpecific	23	0.592351	0.553615	0.195516	0.844989	-0.490024	0.624117	0.719224	1	1	4.25e-16	1.09e-24	5.84e-17	7.22e-21	4.1e-25	9.47e-31	1.19e-19
LINC01301	ENSG00000251396.6	chr8	q12.1	NonSpecific	1	-1.4375	0.150576	-1.4375	0.150576	-1.4375	0.150576	0.150576	1	NA	NA	NA	NA	NA	NA	NA	NA
AC131902.1	ENSG00000253369.1	chr8	q11.23	CellTypeSpecific	5	-0.506088	0.612795	-0.595766	0.551332	-0.116727	0.907076	0.789709	1	1	7.27e-18	2.91e-16	3.42e-24	3.3e-15	3.82e-34	2.4e-30	4.8e-22
AC084026.2	ENSG00000253632.1	chr8	p12	CellTypeSpecific	2	0.5124	0.608371	-0.385562	0.699821	-0.0211509	0.983125	0.952432	1	1	3.08e-16	3.12e-18	1.15e-29	4.28e-15	9.5e-39	2.07e-38	8.74e-29
AC104964.1	ENSG00000253641.5	chr8	p23.1	CellTypeSpecific	4	0.33957	0.73418	0.33957	0.73418	0.753882	0.45092	0.66047	1	1	2.01e-20	1.07e-20	2.26e-14	3.59e-21	8.89e-27	9.8e-25	7.38e-18
AC104964.2	ENSG00000253678.1	chr8	p23.1	NonSpecific	11	-1.02742	0.304223	-1.02742	0.304223	-1.02742	0.304223	0.304223	1	NA	NA	NA	NA	NA	NA	NA	NA
KBTBD11-OT1	ENSG00000253696.2	chr8	p23.3	CellTypeSpecific	16	-0.5574	0.577254	-0.210406	0.833351	-0.428223	0.668489	0.725161	1	1	1.95e-16	5.68e-24	1.09e-17	1.7e-20	4.39e-26	1e-30	7.08e-20
AC023632.2	ENSG00000253704.1	chr8	q22.1	CellTypeSpecific	18	0.933733	0.350441	-0.0770129	0.938613	1.0698	0.284711	0.787702	1	1	4.69e-13	3.47e-30	3.5e-12	1.26e-24	7.13e-18	2.3e-32	4.18e-20
AC019257.1	ENSG00000253764.1	chr8	p23.3	NonSpecific	2	0.7959	0.42609	0.7959	0.42609	0.7959	0.42609	0.42609	1	NA	NA	NA	NA	NA	NA	NA	NA
C8orf37-AS1	ENSG00000253773.2	chr8	q22.1	NonSpecific	1	0.790055	0.429496	0.790055	0.429496	0.790055	0.429496	0.429496	1	NA	NA	NA	NA	NA	NA	NA	NA
AC246817.1	ENSG00000253853.1	chr8	p23.2	NonSpecific	3	-0.438523	0.661007	-0.438523	0.661007	-0.438523	0.661007	0.661007	1	NA	NA	NA	NA	NA	NA	NA	NA
AC022730.4	ENSG00000253967.1	chr8	q13.3	NonSpecific	1	-1.11739	0.263827	-1.11739	0.263827	-1.11739	0.263827	0.263827	1	NA	NA	NA	NA	NA	NA	NA	NA
AC092818.1	ENSG00000254038.1	chr8	p11.23	CellTypeSpecific	5	-0.0376037	0.970004	-0.0376037	0.970004	0.021994	0.982453	0.975738	1	1	1.51e-24	9.64e-25	1.16e-26	4.29e-30	9.33e-44	2.7e-42	7.35e-41
AC103957.2	ENSG00000254153.1	chr8	p23.1	CellTypeSpecific	7	0.365799	0.714515	-0.0458261	0.963449	0.146609	0.883441	0.922497	1	1	2.61e-16	7.49e-28	3.66e-21	4.42e-25	2.85e-29	7.35e-39	1.49e-28
AP003354.2	ENSG00000254281.1	chr8	q22.3	CellTypeSpecific	3	-0.180582	0.856696	0.276274	0.782338	0.117486	0.906475	0.86422	1	1	6.79e-22	2.66e-19	1.35e-22	2.36e-20	4.55e-36	2.47e-31	1.25e-24
AC246817.2	ENSG00000254319.5	chr8	p23.2	CellTypeSpecific	16	1.29725	0.194545	0.133451	0.893836	0.796031	0.426014	0.623161	1	1	5.29e-11	3.58e-29	6.4e-15	2.47e-21	1.38e-18	1.33e-33	4.3e-19
MIR2052HG	ENSG00000254349.5	chr8	q21.11	CellTypeSpecific	7	0.0909807	0.927508	0.0167492	0.986637	0.187526	0.851248	0.968382	1	1	4.38e-22	1.78e-29	1e-18	3.19e-32	7.86e-32	2.2e-38	8.06e-33
LINC02235	ENSG00000254689.1	chr8	q21.13	NonSpecific	1	-0.00169779	0.998645	-0.00169779	0.998645	-0.00169779	0.998645	0.998645	1	NA	NA	NA	NA	NA	NA	NA	NA
AC100858.3	ENSG00000255491.2	chr8	q24.13	NonSpecific	2	0.1875	0.851269	0.1875	0.851269	0.1875	0.851269	0.851269	1	NA	NA	NA	NA	NA	NA	NA	NA
AC083843.3	ENSG00000259820.1	chr8	q24.22	NonSpecific	1	-0.901099	0.367536	-0.901099	0.367536	-0.901099	0.367536	0.367536	1	NA	NA	NA	NA	NA	NA	NA	NA
TMEM249	ENSG00000261587.2	chr8	q24.3	NonSpecific	6	-0.78799	0.430703	-0.78799	0.430703	-0.78799	0.430703	0.430703	1	NA	NA	NA	NA	NA	NA	NA	NA
AC087203.3	ENSG00000270074.1	chr8	p23.1	CellTypeSpecific	26	-0.38393	0.70103	-0.136802	0.891188	0.654931	0.512512	0.778042	1	1	2.43e-18	1.48e-25	1.23e-14	1.07e-23	5.93e-25	1.42e-29	2.34e-20
AC130352.1	ENSG00000270154.1	chr8	p23.1	CellTypeSpecific	9	0.391447	0.695467	-0.817605	0.413583	0.219199	0.826495	0.692672	1	1	2.17e-20	5.86e-14	4.55e-22	1.62e-15	4.75e-34	1.03e-25	1.57e-19
YTHDF3-AS1	ENSG00000270673.1	chr8	q12.3	CellTypeSpecific	8	-0.3771	0.706099	0.0470349	0.962485	-0.130399	0.896251	0.92301	1	1	4.11e-16	9.52e-28	1.21e-21	8.75e-25	1.23e-29	2.7e-39	7.04e-29
AF287957.1	ENSG00000271743.1	chr8	p23.1	NonSpecific	2	0.389655	0.696792	0.389655	0.696792	0.389655	0.696792	0.696792	1	NA	NA	NA	NA	NA	NA	NA	NA
AC100814.1	ENSG00000272010.1	chr8	q13.1	CellTypeSpecific	28	3.76454	0.000166857	3.78171	0.000155754	3.7731	0.000161232	0.000161153	0.0448636	0.567291	3.64e-12	8.15e-11	3.58e-09	8.85e-07	1.87e-14	4.25e-11	0.432708
AC067838.1	ENSG00000272338.2	chr8	p12	CellTypeSpecific	10	-0.0589481	0.952993	0.740188	0.459186	-1.12374	0.261123	0.844882	1	1	2.51e-30	8.38e-14	1.68e-11	2.26e-24	1.11e-33	1.24e-15	1.02e-18
AC104964.4	ENSG00000272505.1	chr8	p23.1	CellTypeSpecific	11	0.847411	0.396766	-0.475296	0.634576	0.214127	0.830448	0.672806	1	1	1.18e-14	2.2e-19	2.3e-22	2.05e-15	4.91e-29	4.17e-31	8.04e-20
NUDT18	ENSG00000275074.1	chr8	p21.3	CellTypeSpecific	12	-0.110976	0.911636	0.0561239	0.955243	-0.155937	0.876083	0.927871	1	1	2.55e-22	1.74e-25	3.58e-20	2.4e-27	1.15e-33	2.34e-35	4.67e-29
GPIHBP1	ENSG00000277494.1	chr8	q24.3	CellTypeSpecific	21	0.628607	0.529606	-0.0805024	0.935838	-0.926698	0.354083	0.812619	1	1	2.26e-15	8.51e-29	1.12e-12	4.31e-25	1.98e-20	2.28e-31	1.04e-20
ERICD	ENSG00000280303.2	chr8	q24.3	CellTypeSpecific	6	-0.0198721	0.984145	0.127338	0.898673	-0.732642	0.463777	0.95868	1	1	7.92e-30	4.05e-22	3.32e-12	4.45e-32	3.58e-34	8.12e-24	1.39e-26
AC100810.3	ENSG00000282021.1	chr8	p23.3	NonSpecific	11	0.137767	0.890424	0.137767	0.890424	0.137767	0.890424	0.890424	1	NA	NA	NA	NA	NA	NA	NA	NA
SLURP2	ENSG00000283992.1	chr8	q24.3	CellTypeSpecific	11	-0.140484	0.888277	-0.314027	0.753501	0.350669	0.725837	0.816428	1	1	4.54e-24	5.35e-19	6.13e-18	4.12e-22	3.6e-33	3.98e-26	4.56e-21
CNTLN	ENSG00000044459.14	chr9	p22.2	NonSpecific	3	0.0435912	0.96523	0.0435912	0.96523	0.0435912	0.96523	0.96523	1	NA	NA	NA	NA	NA	NA	NA	NA
DNAJC25	ENSG00000059769.19	chr9	q31.3	CellTypeSpecific	17	1.64903	0.0991425	0.778501	0.436274	-0.527478	0.597862	0.250449	1	1	2.21e-11	6.69e-19	1.94e-19	8.42e-13	2.08e-23	2.64e-28	1.85e-15
ELP1	ENSG00000070061.14	chr9	q31.3	CellTypeSpecific	15	0.494213	0.621156	0.604478	0.545526	0.507725	0.611646	0.593748	1	1	5.23e-19	3.23e-17	1.33e-17	2.68e-17	1.37e-28	1.3e-24	2.45e-17
TUT7	ENSG00000083223.17	chr9	q21.33	CellTypeSpecific	3	-0.581504	0.560901	-0.171471	0.863853	-0.296068	0.767178	0.774507	1	1	1.18e-15	7.17e-25	1.58e-19	1.64e-20	5.41e-27	3.66e-33	2.79e-21
B4GALT1	ENSG00000086062.12	chr9	p21.1	NonSpecific	1	-0.673854	0.500404	-0.673854	0.500404	-0.673854	0.500404	0.500404	1	NA	NA	NA	NA	NA	NA	NA	NA
SPTLC1	ENSG00000090054.13	chr9	q22.31	CellTypeSpecific	8	-0.574099	0.565901	0.0922462	0.926502	-0.499338	0.617542	0.823692	1	1	2.04e-15	2.08e-27	2.53e-16	1.65e-23	8.68e-24	3.31e-33	5.07e-22
PSMD5	ENSG00000095261.13	chr9	q33.2	CellTypeSpecific	7	-0.9526	0.340793	-0.943304	0.345525	-1.11106	0.266542	0.314677	1	1	9.85e-17	1.92e-16	4.82e-14	2.21e-15	1.94e-23	6.01e-21	3.25e-13
CRAT	ENSG00000095321.16	chr9	q34.11	CellTypeSpecific	11	-0.75728	0.448882	0.752241	0.451906	-0.0626821	0.95002	0.85246	1	1	1.16e-15	3.31e-15	4.72e-27	1.31e-12	2.69e-35	1.26e-32	2.81e-23
SH2D3C	ENSG00000095370.19	chr9	q34.11	CellTypeSpecific	21	-0.0618664	0.950669	0.322746	0.746888	-0.62352	0.532943	0.878666	1	1	9.39e-28	2.09e-18	2.36e-14	2.23e-25	1.23e-33	2.73e-22	1.86e-21
WHRN	ENSG00000095397.13	chr9	q32	CellTypeSpecific	21	0.0792103	0.936865	0.188919	0.850156	0.942667	0.345851	0.860748	1	1	1.05e-26	2.34e-22	1.41e-11	2.22e-27	6.79e-30	2.12e-23	1.06e-20
IFT74	ENSG00000096872.15	chr9	p21.2	CellTypeSpecific	16	-0.254642	0.798999	0.451037	0.651963	-0.489043	0.624811	0.708078	1	1	5.17e-22	6.11e-18	6.44e-17	5.09e-20	1.48e-30	1.89e-24	8.02e-19
JAK2	ENSG00000096968.13	chr9	p24.1	CellTypeSpecific	10	-1.36722	0.171558	-1.04206	0.297382	1.30481	0.191957	0.210161	1	1	1.49e-14	5.04e-17	1.41e-13	3.2e-14	5.06e-21	3.39e-21	5.93e-12
MTAP	ENSG00000099810.18	chr9	p21.3	CellTypeSpecific	20	-0.18146	0.856006	0.257457	0.796826	0.0330125	0.973665	0.939009	1	1	3.93e-21	5.11e-19	4.53e-27	3.11e-19	2.07e-40	3.48e-36	2.84e-29
SPATA6L	ENSG00000106686.16	chr9	p24.1	CellTypeSpecific	8	-0.270631	0.786675	-0.188807	0.850244	0.683658	0.494191	0.760752	1	1	1.23e-20	1.1e-23	2.56e-14	1.7e-23	8.87e-27	2.78e-27	1.39e-19
FKTN	ENSG00000106692.13	chr9	q31.2	CellTypeSpecific	17	0.921576	0.35675	-1.47664	0.139771	-0.0206772	0.983503	0.943308	1	1	7.94e-16	7.38e-10	6.12e-32	2.61e-08	7.06e-41	5.08e-33	2.99e-25
NMRK1	ENSG00000106733.20	chr9	q21.13	CellTypeSpecific	22	0.966006	0.334041	1.75594	0.0790979	-1.73254	0.0831778	0.110958	1	1	2.82e-19	8.84e-12	9.54e-12	6.92e-14	7.25e-24	1.62e-14	3.91e-10
TMEM245	ENSG00000106771.12	chr9	q31.3	CellTypeSpecific	3	-1.05091	0.293299	0.361057	0.718057	-0.562608	0.573702	0.531053	1	1	1.87e-13	1.17e-22	2.04e-17	1.96e-17	2.8e-23	1.3e-29	1.83e-17
MEGF9	ENSG00000106780.8	chr9	q33.2	CellTypeSpecific	7	0.640426	0.521896	-0.276263	0.782346	0.503966	0.614285	0.661789	1	1	3.91e-16	7.85e-23	3.68e-17	1.75e-19	2.11e-25	2.61e-29	9.74e-19
C5	ENSG00000106804.7	chr9	q33.2	CellTypeSpecific	11	-0.452614	0.650827	0.573273	0.56646	0.630913	0.528098	0.584257	1	1	1.33e-19	1.24e-17	3.33e-16	3.69e-18	7.59e-28	1.03e-23	6.06e-17
ECM2	ENSG00000106823.12	chr9	q22.31	CellTypeSpecific	28	-0.0881752	0.929737	-0.49519	0.620466	0.307489	0.758471	0.850457	1	1	6.58e-27	1.67e-15	8.94e-19	9.94e-22	1.21e-36	1.12e-23	1.57e-21
PTGR1	ENSG00000106853.18	chr9	q31.3	CellTypeSpecific	11	-1.16726	0.243105	-0.233736	0.81519	0.392867	0.694418	0.619297	1	1	7.98e-12	2.23e-25	3.16e-19	3.29e-18	2.37e-23	1.1e-33	1.76e-19
SUSD1	ENSG00000106868.16	chr9	q32	NonSpecific	1	-0.076087	0.93935	-0.076087	0.93935	-0.076087	0.93935	0.93935	1	NA	NA	NA	NA	NA	NA	NA	NA
TNFSF8	ENSG00000106952.7	chr9	q33.1	CellTypeSpecific	3	-1.1719	0.241235	-1.1719	0.241235	1.58122	0.113828	0.178122	1	1	2.4e-16	7.28e-16	5.01e-12	7.82e-15	2.86e-21	1.23e-18	3.61e-11
DNM1	ENSG00000106976.20	chr9	q34.11	CellTypeSpecific	8	0.137151	0.890911	0.0219942	0.982453	0.114951	0.908484	0.96091	1	1	3.12e-20	9.64e-29	5.25e-21	1.22e-29	1.07e-32	4.29e-40	4.07e-33
PLGRKT	ENSG00000107020.9	chr9	p24.1	CellTypeSpecific	4	-0.340203	0.733703	0.661767	0.50812	-0.0470388	0.962482	0.901398	1	1	7.63e-20	2.51e-14	4.05e-27	5.79e-15	2.7e-39	7e-32	1.62e-25
TBC1D13	ENSG00000107021.15	chr9	q34.11	NonSpecific	4	-0.778725	0.436142	-0.778725	0.436142	-0.778725	0.436142	0.436142	1	NA	NA	NA	NA	NA	NA	NA	NA
DOCK8	ENSG00000107099.15	chr9	p24.3	CellTypeSpecific	8	-0.313155	0.754163	0.0992618	0.92093	0.0812999	0.935203	0.905564	1	1	1.36e-17	1.3e-24	1.22e-23	3.67e-22	2.87e-33	5.1e-38	2.85e-28
ELAVL2	ENSG00000107105.14	chr9	p21.3	CellTypeSpecific	4	0.230441	0.817749	-0.452529	0.650888	-0.137359	0.890747	0.824042	1	1	1.26e-21	8.96e-17	1.22e-22	2.28e-18	7.14e-36	4.83e-29	6.58e-23
MPDZ	ENSG00000107186.16	chr9	p23	CellTypeSpecific	15	0.705272	0.480641	0.383865	0.701079	0.159357	0.873388	0.752677	1	1	2.83e-15	4.46e-20	5.47e-23	2.59e-16	2.37e-30	1.69e-32	1.73e-21
PIP5K1B	ENSG00000107242.17	chr9	q21.11	CellTypeSpecific	8	0.312117	0.754952	-0.128037	0.89812	0.0738825	0.941104	0.901579	1	1	7.34e-18	1.18e-23	3.91e-24	3.59e-21	4.46e-34	1.85e-37	1.01e-27
NPDC1	ENSG00000107281.9	chr9	q34.3	CellTypeSpecific	5	1.56512	0.117555	-0.320364	0.748692	-0.060291	0.951924	0.827383	1	1	4.72e-09	2.91e-23	2.03e-27	6.44e-14	2.11e-29	1.38e-40	7.73e-25
PTBP3	ENSG00000119314.15	chr9	q32	CellTypeSpecific	22	0.203569	0.83869	-0.801523	0.422829	-0.304247	0.76094	0.728829	1	1	4.74e-24	2.58e-13	5.65e-20	7.13e-18	2.67e-35	5.49e-23	1.74e-19
CTNNAL1	ENSG00000119326.14	chr9	q31.3	CellTypeSpecific	14	0.163062	0.87047	0.0924832	0.926314	0.12066	0.90396	0.905221	1	1	6.37e-21	4.42e-24	1.12e-21	2.31e-24	4.13e-34	2.48e-35	8.59e-28
PTPA	ENSG00000119383.19	chr9	q34.11	NonSpecific	6	-0.139967	0.888686	-0.139967	0.888686	-0.139967	0.888686	0.888686	1	NA	NA	NA	NA	NA	NA	NA	NA
HDHD3	ENSG00000119431.9	chr9	q32	CellTypeSpecific	22	0.220146	0.825757	1.33601	0.181545	-1.92042	0.054805	0.154933	1	1	1.64e-27	9.59e-12	5.46e-09	2.01e-20	1.06e-28	1.27e-11	3.61e-13
RBM18	ENSG00000119446.13	chr9	q33.2	CellTypeSpecific	12	-0.911182	0.362199	-0.241348	0.809285	-0.444783	0.656477	0.650763	1	1	1.21e-13	1.73e-24	3.42e-18	6.65e-19	4.56e-24	7.54e-32	3.67e-19
HSDL2	ENSG00000119471.14	chr9	q32	CellTypeSpecific	12	0.102874	0.918063	0.102874	0.918063	0.148512	0.881939	0.908681	1	1	2.43e-23	3.16e-23	1.15e-20	2.48e-25	3.55e-35	2.85e-33	3.27e-27
MAPKAP1	ENSG00000119487.16	chr9	q33.3	NonSpecific	3	-1.05452	0.291647	-1.05452	0.291647	-1.05452	0.291647	0.291647	1	NA	NA	NA	NA	NA	NA	NA	NA
INVS	ENSG00000119509.12	chr9	q31.1	CellTypeSpecific	15	0.709541	0.477989	0.00152076	0.998787	0.627723	0.530185	0.99636	1	1	3.08e-11	8.83e-41	1.74e-13	4.52e-36	5.52e-17	1.19e-45	7.23e-34
CD274	ENSG00000120217.13	chr9	p24.1	CellTypeSpecific	8	0.418055	0.675907	-0.537078	0.591214	-0.0580338	0.953722	0.882313	1	1	2.2e-18	3.4e-16	2.42e-26	2.38e-15	4.62e-37	9.44e-33	6.6e-25
SMU1	ENSG00000122692.8	chr9	p21.1	CellTypeSpecific	17	0.427301	0.66916	-0.625807	0.531441	-0.961858	0.336121	0.512854	1	1	1.39e-20	1.92e-17	1.25e-13	5.5e-19	2.02e-26	3.19e-21	1.21e-15
GLIPR2	ENSG00000122694.15	chr9	p13.3	CellTypeSpecific	33	0.0860921	0.931393	-0.22329	0.82331	-0.202208	0.839754	0.885745	1	1	2.98e-25	6.63e-20	6.55e-20	1.45e-23	3.63e-36	9.38e-29	4.39e-24
SLC25A51	ENSG00000122696.13	chr9	p13.1	CellTypeSpecific	15	0.579862	0.562007	1.08607	0.277448	-2.01523	0.0438802	0.116173	1	1	2.41e-21	3.25e-15	5.22e-09	2e-18	5.21e-23	5.1e-15	1.49e-11
SARDH	ENSG00000123453.17	chr9	q34.2	CellTypeSpecific	5	-0.459297	0.646021	0.117295	0.906627	0.248211	0.803971	0.833902	1	1	2.09e-16	1.67e-25	6.67e-20	4.38e-22	6.56e-28	2.46e-34	3.47e-23
DBH	ENSG00000123454.10	chr9	q34.2	CellTypeSpecific	16	-1.57383	0.115527	0.581768	0.560723	-0.968519	0.332785	0.248955	1	1	9.12e-12	1.45e-21	3.33e-15	1.6e-15	8.44e-20	7e-27	2.47e-14
CKS2	ENSG00000123975.4	chr9	q22.2	CellTypeSpecific	10	1.35985	0.173877	-0.931992	0.351341	-0.499057	0.617739	0.331012	1	1	2.68e-13	1.03e-16	1.24e-19	1.53e-12	2.07e-25	2.14e-26	2.28e-15
DDX31	ENSG00000125485.17	chr9	q34.13	CellTypeSpecific	27	0.565438	0.571776	1.24132	0.214489	-1.72299	0.0848898	0.181348	1	1	1.35e-21	1.04e-13	1.55e-10	2.75e-17	1.01e-24	4.68e-15	6.81e-12
IPPK	ENSG00000127080.9	chr9	q22.31	CellTypeSpecific	16	1.04722	0.294997	0.373295	0.708929	0.098508	0.921529	0.794913	1	1	1.92e-12	4.48e-21	3.37e-25	7.18e-15	3.56e-30	5.47e-36	5.53e-23
FGD3	ENSG00000127084.17	chr9	q22.31	CellTypeSpecific	5	0.305612	0.7599	0.343633	0.731122	0.377196	0.706028	0.733731	1	1	2.34e-20	1.06e-19	3.29e-18	5.22e-20	3.72e-30	3.41e-27	9.28e-20
CAMSAP1	ENSG00000130559.18	chr9	q34.3	CellTypeSpecific	17	0.0332095	0.973508	1.11463	0.265008	0.93918	0.347638	0.911881	1	1	1.05e-32	5.73e-10	5.39e-13	6.08e-24	9.77e-38	1.94e-13	4.1e-20
UBAC1	ENSG00000130560.8	chr9	q34.3	CellTypeSpecific	19	-0.11855	0.905632	-1.16351	0.244623	0.419784	0.674643	0.74187	1	1	3.55e-28	4.49e-10	1.76e-18	1.08e-18	7.89e-38	1.2e-18	4.17e-19
PNPLA7	ENSG00000130653.15	chr9	q34.3	CellTypeSpecific	6	0.209602	0.833979	0.0852953	0.932027	-0.759793	0.447378	0.856244	1	1	4.59e-21	2.64e-26	5.34e-13	4.44e-27	8.11e-26	4.66e-29	2.98e-22
ASS1	ENSG00000130707.17	chr9	q34.11	NonSpecific	1	0.0862944	0.931232	0.0862944	0.931232	0.0862944	0.931232	0.931232	1	NA	NA	NA	NA	NA	NA	NA	NA
POMT1	ENSG00000130714.15	chr9	q34.13	CellTypeSpecific	4	-0.743078	0.457435	-0.743078	0.457435	-0.726758	0.467374	0.46074	1	1	2.53e-17	4.79e-17	3.46e-16	4.44e-16	7.29e-26	2.44e-23	2.16e-15
UCK1	ENSG00000130717.12	chr9	q34.13	CellTypeSpecific	6	-0.115396	0.908131	-0.224848	0.822097	-0.163139	0.870409	0.875671	1	1	6.25e-24	4.39e-20	6.42e-21	1.8e-22	5.16e-36	4.22e-30	2.56e-24
HSD17B3	ENSG00000130948.9	chr9	q22.32	NonSpecific	1	-2.08466	0.0371005	-2.08466	0.0371005	-2.08466	0.0371005	0.0371005	1	NA	NA	NA	NA	NA	NA	NA	NA
BARX1	ENSG00000131668.13	chr9	q22.32	CellTypeSpecific	42	-1.58058	0.113975	-0.246239	0.805497	0.359551	0.719183	0.455531	1	1	1.51e-09	3.51e-26	2.57e-20	4.35e-17	2.87e-22	1.48e-35	1.56e-19
NINJ1	ENSG00000131669.9	chr9	q22.31	NonSpecific	9	1.9639	0.0495414	1.9639	0.0495414	1.9639	0.0495414	0.0495414	1	NA	NA	NA	NA	NA	NA	NA	NA
OSTF1	ENSG00000134996.11	chr9	q21.13	CellTypeSpecific	5	0.226261	0.820998	-0.186496	0.852056	0.19737	0.843538	0.839802	1	1	1.64e-20	2.87e-22	1.66e-20	9.61e-22	2.15e-32	1.26e-31	3.84e-23
UBQLN1	ENSG00000135018.13	chr9	q21.32	CellTypeSpecific	59	1.76335	0.0778411	0.683732	0.494144	-1.6353	0.101985	0.128236	1	1	7.81e-12	9.42e-22	9.42e-12	4.95e-16	1.15e-16	5.8e-24	5.48e-12
NAA35	ENSG00000135040.15	chr9	q21.33	NonSpecific	9	0.522985	0.600985	0.522985	0.600985	0.522985	0.600985	0.600985	1	NA	NA	NA	NA	NA	NA	NA	NA
CEMIP2	ENSG00000135048.13	chr9	q21.13	CellTypeSpecific	2	1.72336	0.0848242	1.72336	0.0848242	1.66606	0.0957022	0.088172	1	1	1.42e-14	8.7e-14	5.62e-13	1.13e-11	1.25e-20	9.89e-18	2.32e-09
NIPSNAP3A	ENSG00000136783.9	chr9	q31.1	CellTypeSpecific	6	0.674663	0.49989	0.674663	0.49989	0.674663	0.49989	0.49989	1	1	1.21e-17	2e-17	2.08e-16	1.4e-16	2.54e-26	7.65e-24	6.22e-16
TXN	ENSG00000136810.12	chr9	q31.3	CellTypeSpecific	14	1.11061	0.266735	0.624552	0.532265	0.512179	0.608525	0.453281	1	1	6.11e-14	4.81e-19	1.31e-18	6.45e-15	6.08e-25	1.81e-27	2.12e-16
ODF2	ENSG00000136811.16	chr9	q34.11	CellTypeSpecific	4	0.927158	0.353844	0.927158	0.353844	-1.90748	0.0564587	0.136393	1	1	9.8e-18	1.74e-17	8.56e-10	2.21e-17	2.19e-20	5.72e-18	2.18e-11
TOR1B	ENSG00000136816.15	chr9	q34.11	CellTypeSpecific	6	-1.04534	0.295866	0.535927	0.592009	0.0194541	0.984479	0.952706	1	1	2.07e-12	6.6e-18	5.32e-31	4.93e-12	1.34e-36	1.26e-39	1.31e-27
ST6GALNAC4	ENSG00000136840.18	chr9	q34.11	CellTypeSpecific	3	-0.011871	0.990529	-0.011871	0.990529	0.575935	0.564659	0.985841	1	1	6.46e-29	1.07e-29	3.8e-12	2.45e-41	2.65e-33	2.05e-32	5.84e-37
SLC2A8	ENSG00000136856.17	chr9	q33.3	CellTypeSpecific	9	0.753826	0.450954	-0.29602	0.767215	0.32931	0.741921	0.680437	1	1	6.49e-15	2.03e-22	1.01e-19	4.22e-18	1.24e-26	2.91e-31	1.32e-19
CDK5RAP2	ENSG00000136861.17	chr9	q33.2	CellTypeSpecific	8	-0.339892	0.733938	-1.31937	0.187047	-1.05342	0.292149	0.364318	1	1	5.11e-24	1.88e-11	7.1e-14	4.94e-17	4.9e-30	5.92e-16	2.42e-14
ZNF189	ENSG00000136870.10	chr9	q31.1	NonSpecific	1	-0.654618	0.512713	-0.654618	0.512713	-0.654618	0.512713	0.512713	1	NA	NA	NA	NA	NA	NA	NA	NA
ALDOB	ENSG00000136872.17	chr9	q31.1	CellTypeSpecific	9	-0.374461	0.708062	0.148744	0.881755	-0.258659	0.795898	0.818324	1	1	8.2e-18	2.63e-24	1.16e-19	8.67e-22	5.5e-29	9.34e-33	2.04e-22
STX17	ENSG00000136874.10	chr9	q31.1	CellTypeSpecific	38	1.28134	0.200075	0.5049	0.613629	-1.26015	0.207615	0.290993	1	1	1.87e-13	3.51e-22	7.51e-13	1.71e-17	3.73e-19	3.37e-25	5.02e-14
PRPF4	ENSG00000136875.12	chr9	q32	CellTypeSpecific	11	-0.450272	0.652515	0.278047	0.780976	-0.0290452	0.976829	0.938947	1	1	1.47e-16	4.41e-20	3.2e-28	8.81e-17	1.92e-37	1.68e-38	1.57e-28
USP20	ENSG00000136878.12	chr9	q34.11	CellTypeSpecific	10	-0.525999	0.598889	-0.314004	0.753518	0.0572473	0.954348	0.889207	1	1	3.61e-16	5.02e-20	4.08e-26	1.24e-16	9.85e-35	4.61e-36	8.77e-26
DPM2	ENSG00000136908.17	chr9	q34.11	CellTypeSpecific	25	-1.10892	0.267464	0.286053	0.774838	-0.337728	0.735568	0.619925	1	1	2.38e-12	8.16e-24	4.03e-20	2.59e-17	1.12e-24	4.78e-33	2.03e-19
TSTD2	ENSG00000136925.14	chr9	q22.33	CellTypeSpecific	23	0.117601	0.906384	0.669501	0.503176	-1.07536	0.282215	0.720886	1	1	1.05e-27	3.3e-15	4.76e-12	1.12e-22	2.05e-31	1.67e-17	2.65e-17
PSMB7	ENSG00000136930.12	chr9	q33.3	NonSpecific	6	-0.249135	0.803257	-0.249135	0.803257	-0.249135	0.803257	0.803257	1	NA	NA	NA	NA	NA	NA	NA	NA
TRMO	ENSG00000136932.13	chr9	q22.33	NonSpecific	4	-0.811601	0.417021	-0.811601	0.417021	-0.811601	0.417021	0.417021	1	NA	NA	NA	NA	NA	NA	NA	NA
RABEPK	ENSG00000136933.16	chr9	q33.3	CellTypeSpecific	15	-0.864463	0.387333	0.358433	0.720019	0.721469	0.470621	0.53857	1	1	5.51e-15	2.12e-22	1.18e-15	1.71e-18	4.59e-23	9.97e-28	6.51e-17
GOLGA1	ENSG00000136935.13	chr9	q33.3	CellTypeSpecific	11	1.41072	0.158326	0.517339	0.60492	-0.393774	0.693748	0.416768	1	1	1.29e-11	5.97e-21	2.74e-20	1.53e-14	2.68e-24	8.47e-31	1.9e-17
IL11RA	ENSG00000137070.17	chr9	p13.3	CellTypeSpecific	2	0.313476	0.753919	0.0120764	0.990365	0.02701	0.978452	0.980456	1	1	3.99e-15	3.74e-31	1.31e-26	3.32e-28	2.89e-34	4.97e-49	2.8e-39
APTX	ENSG00000137074.18	chr9	p21.1	CellTypeSpecific	22	1.1061	0.268682	-0.308086	0.758017	-1.32037	0.186712	0.366111	1	1	8.23e-14	4.83e-25	7.66e-12	4.51e-20	1.86e-18	8.45e-27	2.68e-15
TLN1	ENSG00000137076.20	chr9	p13.3	CellTypeSpecific	14	-1.6826	0.0924518	-1.6826	0.0924518	-1.66729	0.0954572	0.093433	1	1	1.07e-14	6.26e-14	7.13e-13	6.72e-12	1.22e-20	9.28e-18	1.83e-09
DNAJB5	ENSG00000137094.14	chr9	p13.3	CellTypeSpecific	1	-0.17619	0.860144	-0.17619	0.860144	-0.17619	0.860144	0.860144	1	1	1.36e-21	4.09e-22	1.02e-20	2.45e-22	1.24e-33	9.83e-32	6.04e-24
SPAG8	ENSG00000137098.13	chr9	p13.3	CellTypeSpecific	2	-1.35471	0.175509	0.203212	0.838969	-0.0490306	0.960895	0.889328	1	1	1.77e-09	2.38e-25	1.61e-27	7.43e-16	5.96e-30	1.22e-42	9.14e-27
CD72	ENSG00000137101.12	chr9	p13.3	CellTypeSpecific	5	-0.278766	0.780425	0.712963	0.475869	0.191441	0.84818	0.753738	1	1	8.34e-22	2.82e-14	4.36e-22	9.25e-17	2.15e-35	4.7e-26	1.05e-20
TMEM8B	ENSG00000137103.16	chr9	p13.3	CellTypeSpecific	3	-0.542484	0.587485	0.681478	0.495569	-0.0146392	0.98832	0.965423	1	1	7.22e-17	1.71e-14	1.77e-31	1.17e-12	2.38e-41	6.21e-37	9.06e-29
GRHPR	ENSG00000137106.17	chr9	p13.2	CellTypeSpecific	36	1.10235	0.27031	1.07947	0.280377	-1.6698	0.0949599	0.173231	1	1	1.17e-16	1.8e-16	2.29e-11	1.29e-15	6.44e-21	1.46e-18	2.92e-11
ARHGEF39	ENSG00000137135.17	chr9	p13.3	NonSpecific	3	1.56589	0.117375	1.56589	0.117375	1.56589	0.117375	0.117375	1	NA	NA	NA	NA	NA	NA	NA	NA
DENND4C	ENSG00000137145.20	chr9	p22.1	CellTypeSpecific	26	-1.46977	0.141625	-0.209924	0.833727	-0.467984	0.639796	0.511618	1	1	4.13e-10	4.15e-27	1.35e-18	2.33e-18	3.42e-21	8.06e-35	3.18e-19
RPS6	ENSG00000137154.12	chr9	p22.1	CellTypeSpecific	7	0.44973	0.652905	-1.12713	0.259688	-0.38112	0.703114	0.53401	1	1	7.12e-21	3.64e-12	5.63e-20	1.07e-14	1.21e-32	3.63e-22	3.69e-17
RGS3	ENSG00000138835.22	chr9	q32	CellTypeSpecific	11	-1.10863	0.26759	0.1934	0.846645	0.0103097	0.991774	0.975995	1	1	2.78e-10	3.73e-24	1.99e-32	3.31e-15	3.89e-36	4.58e-47	3.29e-32
AK3	ENSG00000147853.16	chr9	p24.1	CellTypeSpecific	11	0.231991	0.816545	-0.0272386	0.978269	-1.74456	0.0810611	0.923983	1	0.999999	1.12e-20	1.81e-31	8.86e-07	4.2e-33	1.21e-19	5.61e-29	1.82e-23
PLIN2	ENSG00000147872.9	chr9	p22.1	NonSpecific	1	-1.87072	0.0613836	-1.87072	0.0613836	-1.87072	0.0613836	0.0613836	1	NA	NA	NA	NA	NA	NA	NA	NA
HAUS6	ENSG00000147874.10	chr9	p22.1	CellTypeSpecific	5	-0.290253	0.771623	-0.290253	0.771623	-0.291019	0.771037	0.771428	1	1	3.71e-20	2.07e-20	2.3e-19	2.79e-20	5.87e-31	8.19e-29	8.73e-21
CDKN2B	ENSG00000147883.10	chr9	p21.3	NonSpecific	1	-1.73246	0.0831924	-1.73246	0.0831924	-1.73246	0.0831924	0.0831924	1	NA	NA	NA	NA	NA	NA	NA	NA
C9orf72	ENSG00000147894.14	chr9	p21.2	CellTypeSpecific	10	-0.472559	0.636528	-0.869089	0.384798	-0.421231	0.673587	0.571499	1	1	6.05e-20	2.33e-14	4.55e-19	9.95e-16	7.03e-31	2.41e-23	3.02e-17
IDNK	ENSG00000148057.15	chr9	q21.32	CellTypeSpecific	25	0.377033	0.706149	-0.119203	0.905114	0.0625764	0.950104	0.910101	1	1	1.01e-16	3.65e-24	7.76e-25	7.86e-21	8.25e-34	8.33e-39	2.17e-28
MFSD14B	ENSG00000148110.15	chr9	q22.32	CellTypeSpecific	2	0.501644	0.615918	0.11728	0.906638	0.321326	0.747963	0.818536	1	1	4.26e-16	6.68e-26	1.11e-18	2.85e-22	1.51e-26	1.17e-33	1.82e-22
C9orf3	ENSG00000148120.16	chr9	q22.32	NonSpecific	1	2.44	0.0146873	2.44	0.0146873	2.44	0.0146873	0.0146873	0.721547	NA	NA	NA	NA	NA	NA	NA	NA
ALAD	ENSG00000148218.15	chr9	q32	CellTypeSpecific	17	-1.34879	0.177404	0.0330589	0.973628	-0.544211	0.586296	0.913109	1	1	4.6e-09	4.32e-33	1.78e-16	1.19e-24	4.73e-18	1.21e-39	2.2e-24
WDR31	ENSG00000148225.15	chr9	q32	NonSpecific	12	0.581205	0.561103	0.581205	0.561103	0.581205	0.561103	0.561103	1	NA	NA	NA	NA	NA	NA	NA	NA
POLE3	ENSG00000148229.12	chr9	q32	CellTypeSpecific	23	-1.42241	0.154907	-0.103016	0.91795	-0.922172	0.356439	0.640621	1	1	3.38e-10	1.59e-30	5.49e-14	3.03e-22	5.98e-17	2.9e-34	2.04e-19
SURF1	ENSG00000148290.9	chr9	q34.2	CellTypeSpecific	23	0.215785	0.829155	-1.94041	0.0523294	0.867317	0.385768	0.18015	1	0.999999	7.32e-28	5.62e-07	1.25e-15	2.24e-16	2.52e-35	2.43e-13	3.06e-15
SURF2	ENSG00000148291.9	chr9	q34.2	CellTypeSpecific	16	0.0612333	0.951173	-0.830187	0.406433	1.87328	0.0610297	0.603721	1	1	1.89e-31	5.84e-14	8.65e-08	9.49e-26	2.68e-31	2.27e-12	6.95e-17
SURF6	ENSG00000148296.6	chr9	q34.2	CellTypeSpecific	13	1.55379	0.120235	-1.60049	0.109491	-0.771413	0.440462	0.158919	1	1	3.33e-14	5.55e-13	3.43e-18	2.37e-10	4.01e-25	9.41e-22	1.62e-12
NTMT1	ENSG00000148335.14	chr9	q34.11	NonSpecific	2	0.809374	0.4183	0.809374	0.4183	0.809374	0.4183	0.4183	1	NA	NA	NA	NA	NA	NA	NA	NA
CIZ1	ENSG00000148337.20	chr9	q34.11	NonSpecific	1	-2.07853	0.0376602	-2.07853	0.0376602	-2.07853	0.0376602	0.0376602	1	NA	NA	NA	NA	NA	NA	NA	NA
SH3GLB2	ENSG00000148341.17	chr9	q34.11	CellTypeSpecific	2	-0.146299	0.883685	0.175836	0.860423	-0.00946455	0.992448	0.979662	1	1	4.25e-21	2.8e-20	4.99e-31	8.34e-20	9.54e-45	8.81e-42	1.35e-34
INPP5E	ENSG00000148384.12	chr9	q34.3	CellTypeSpecific	6	0.927139	0.353854	-1.29577	0.195056	-0.317248	0.751056	0.40625	1	1	1.18e-16	1.89e-12	4.38e-22	1.31e-11	7.93e-31	1.48e-24	1.82e-16
SEC16A	ENSG00000148396.18	chr9	q34.3	CellTypeSpecific	5	0.869522	0.384562	-0.742742	0.457638	-0.0429047	0.965777	0.894885	1	1	1.37e-14	1.8e-15	1.77e-28	6.29e-12	7.07e-36	1.71e-34	2e-24
DPH7	ENSG00000148399.12	chr9	q34.3	CellTypeSpecific	14	0.021965	0.982476	-0.201251	0.840503	0.492205	0.622575	0.953471	1	1	9.8e-30	8.69e-20	8.51e-15	2.66e-29	1.95e-36	1.05e-23	8.59e-26
LURAP1L	ENSG00000153714.5	chr9	p23	NonSpecific	2	-1.1496	0.250308	-1.1496	0.250308	-1.1496	0.250308	0.250308	1	NA	NA	NA	NA	NA	NA	NA	NA
TTC39B	ENSG00000155158.20	chr9	p22.3	CellTypeSpecific	5	-2.07523	0.037965	-2.07523	0.037965	-1.59783	0.11008	0.0486772	1	1	1.54e-13	1.39e-12	3.82e-14	1.03e-09	8.21e-21	9.17e-18	1.09e-08
C9orf85	ENSG00000155621.14	chr9	q21.13	CellTypeSpecific	6	-0.173233	0.862468	0.505055	0.61352	0.130887	0.895865	0.840761	1	1	3.01e-23	1.24e-15	9.91e-23	1.09e-18	1.79e-37	4.38e-28	2.66e-23
RRAGA	ENSG00000155876.5	chr9	p22.1	CellTypeSpecific	9	0.0408104	0.967447	0.761281	0.446489	0.796224	0.425902	0.901046	1	1	6.49e-31	9.08e-13	1.37e-13	2.53e-24	2.31e-36	1.59e-16	1.32e-20
GNA14	ENSG00000156049.6	chr9	q21.2	CellTypeSpecific	26	0.387288	0.698543	-0.268375	0.78841	-0.586278	0.557689	0.699943	1	1	4.37e-19	4.43e-22	8.98e-16	4.18e-21	8.75e-27	3.05e-27	7.39e-19
C9orf43	ENSG00000157653.11	chr9	q32	NonSpecific	1	0.342246	0.732166	0.342246	0.732166	0.342246	0.732166	0.732166	1	NA	NA	NA	NA	NA	NA	NA	NA
VAV2	ENSG00000160293.16	chr9	q34.2	CellTypeSpecific	12	0.0399398	0.968141	-0.0220552	0.982404	0.237177	0.812519	0.967769	1	1	4.39e-25	6.87e-28	1.91e-17	3.33e-34	7.63e-34	3.08e-35	1.56e-33
ADAMTS13	ENSG00000160323.18	chr9	q34.2	CellTypeSpecific	10	0.427571	0.668964	0.132592	0.894516	-0.816851	0.414014	0.761078	1	1	5.86e-18	3.71e-26	2.19e-13	4.52e-24	1.77e-23	4.5e-29	8.7e-20
FCN2	ENSG00000160339.15	chr9	q34.3	NonSpecific	4	0.48359	0.628677	0.48359	0.628677	0.48359	0.628677	0.628677	1	NA	NA	NA	NA	NA	NA	NA	NA
GPSM1	ENSG00000160360.12	chr9	q34.3	CellTypeSpecific	4	0.0173174	0.986183	-0.625516	0.531633	-0.0244278	0.980511	0.975832	1	1	1.26e-30	6.04e-11	8.84e-28	8.98e-23	3.21e-51	1.98e-29	9.79e-35
ZDHHC12	ENSG00000160446.18	chr9	q34.11	NonSpecific	1	-0.473913	0.635562	-0.473913	0.635562	-0.473913	0.635562	0.635562	1	NA	NA	NA	NA	NA	NA	NA	NA
RPP25L	ENSG00000164967.9	chr9	p13.3	NonSpecific	3	-0.0944815	0.924727	-0.0944815	0.924727	-0.0944815	0.924727	0.924727	1	NA	NA	NA	NA	NA	NA	NA	NA
NUDT2	ENSG00000164978.17	chr9	p13.3	CellTypeSpecific	18	-1.75532	0.0792041	-1.4755	0.140078	1.34771	0.177753	0.118821	1	1	1.51e-13	5.51e-15	2.18e-14	1.02e-11	6.1e-21	3.58e-20	1.4e-10
CCDC171	ENSG00000164989.16	chr9	p22.3	CellTypeSpecific	12	0.744702	0.456452	-0.258242	0.79622	-0.419166	0.675095	0.673429	1	1	5.68e-15	1.92e-23	2.65e-18	4.94e-19	2.25e-25	6.39e-31	2.82e-19
UBAP1	ENSG00000165006.13	chr9	p13.3	CellTypeSpecific	15	0.441128	0.65912	-0.234518	0.814582	0.645437	0.518644	0.696019	1	1	2.85e-18	2.92e-23	3.15e-15	1.8e-21	1.55e-25	7.43e-28	9.08e-19
NFIL3	ENSG00000165030.3	chr9	q22.31	CellTypeSpecific	6	1.06462	0.287049	-0.601226	0.54769	0.205442	0.837227	0.615811	1	1	1.54e-13	1.98e-18	4.03e-23	8.06e-14	8.07e-29	4.36e-31	2.65e-19
FXN	ENSG00000165060.11	chr9	q21.11	CellTypeSpecific	9	-0.120949	0.903731	-0.244973	0.806478	-0.235026	0.814189	0.855658	1	1	4.38e-24	6.35e-20	1.33e-19	1.3e-22	1.25e-34	2.09e-28	1.06e-22
SVEP1	ENSG00000165124.17	chr9	q31.3	NonSpecific	1	-0.527174	0.598073	-0.527174	0.598073	-0.527174	0.598073	0.598073	1	NA	NA	NA	NA	NA	NA	NA	NA
TMEM246	ENSG00000165152.8	chr9	q31.1	CellTypeSpecific	5	-0.42148	0.673405	0.222719	0.823754	-0.0921921	0.926545	0.861982	1	1	4.11e-17	7.28e-22	5.76e-24	8.21e-19	3.39e-33	2.72e-35	5.04e-25
RNF183	ENSG00000165188.13	chr9	q32	CellTypeSpecific	7	-0.896934	0.369754	0.0954167	0.923984	0.295569	0.767559	0.821916	1	1	2.28e-12	5.75e-28	1.09e-19	1.84e-21	4.26e-24	8.08e-37	5.1e-23
CARD19	ENSG00000165233.17	chr9	q22.31	CellTypeSpecific	7	0.481821	0.629933	-0.255831	0.798081	0.0480715	0.961659	0.907693	1	1	2.82e-16	5.75e-21	1.76e-26	2.27e-17	3.05e-35	2.37e-37	6.62e-27
NOL6	ENSG00000165271.16	chr9	p13.3	CellTypeSpecific	9	-0.113887	0.909327	-0.0505481	0.959686	0.83639	0.402935	0.914908	1	1	1.48e-23	2.34e-27	9.54e-12	1.37e-30	8.03e-27	3.41e-29	1.3e-24
AQP3	ENSG00000165272.14	chr9	p13.3	CellTypeSpecific	6	-0.347959	0.727871	-0.232812	0.815907	-0.0891208	0.928986	0.867907	1	1	3.55e-18	3.26e-21	5.91e-24	4.64e-19	3.59e-34	1.13e-34	3.14e-25
TRMT10B	ENSG00000165275.9	chr9	p13.2	CellTypeSpecific	3	-0.514954	0.606585	1.2346	0.21698	-0.752588	0.451697	0.394027	1	1	5.6e-21	2.52e-12	2.54e-16	3.44e-15	1.74e-29	4.54e-19	8.69e-15
VCP	ENSG00000165280.15	chr9	p13.3	CellTypeSpecific	12	-0.620316	0.53505	0.740952	0.458723	0.329435	0.741827	0.595693	1	1	9.1e-18	6.95e-16	1.82e-20	3.55e-15	3.96e-30	4.86e-26	6.84e-18
PIGO	ENSG00000165282.13	chr9	p13.3	CellTypeSpecific	5	2.16014	0.0307619	2.16014	0.0307619	-1.0525	0.292569	0.0443473	1	1	9.41e-13	1.1e-11	1.6e-17	4.39e-08	2.96e-23	4.44e-20	3.97e-10
QSOX2	ENSG00000165661.16	chr9	q34.3	CellTypeSpecific	12	0.349612	0.72663	0.384398	0.700683	0.22512	0.821886	0.759737	1	1	1.83e-19	8.01e-19	5.63e-21	1.67e-18	5.91e-32	5.46e-29	7.49e-21
SNAPC4	ENSG00000165684.4	chr9	q34.3	CellTypeSpecific	7	-0.044642	0.964393	-0.412537	0.679946	-0.209903	0.833743	0.917214	1	1	3.24e-28	1.33e-15	5.97e-20	1.15e-23	1.67e-39	7.75e-25	6.61e-25
SPACA9	ENSG00000165698.15	chr9	q34.13	CellTypeSpecific	17	-2.41812	0.015601	-1.6215	0.10491	0.304168	0.761	0.0426824	1	0.999999	1.87e-09	5.3e-14	8.47e-25	6.16e-07	9.49e-27	6.25e-29	5e-15
TSC1	ENSG00000165699.13	chr9	q34.13	CellTypeSpecific	12	-0.218129	0.827329	-0.406913	0.684072	-0.050823	0.959467	0.908285	1	1	3.44e-21	8.6e-17	4.78e-26	8.99e-18	2.49e-39	5.78e-33	1.05e-26
FAM69B	ENSG00000165716.10	chr9	q34.3	CellTypeSpecific	4	0.388077	0.697959	-0.0978616	0.922042	0.157356	0.874964	0.873248	1	1	8e-17	1.86e-25	2.23e-21	1.76e-22	5.45e-30	3.31e-36	1.1e-25
PBX3	ENSG00000167081.16	chr9	q33.3	CellTypeSpecific	8	-0.789233	0.429976	-2.2985	0.0215333	1.64078	0.100843	0.0524728	1	1	8.62e-22	2.37e-08	1.38e-12	5.21e-13	4.17e-27	5e-12	4.42e-10
PIP5KL1	ENSG00000167103.11	chr9	q34.11	CellTypeSpecific	28	-1.0684	0.28534	-1.0684	0.285342	-0.599416	0.548895	0.357208	1	1	1.36e-15	5.11e-15	2.3e-18	4.7e-13	2.11e-26	1.32e-23	9.41e-15
URM1	ENSG00000167118.10	chr9	q34.11	CellTypeSpecific	6	-0.812103	0.416732	0.883824	0.376791	0.119296	0.905041	0.725883	1	1	6.71e-16	1.53e-14	3.76e-25	2.01e-12	2.3e-33	8.26e-30	1.14e-20
ENDOG	ENSG00000167136.6	chr9	q34.11	CellTypeSpecific	15	-1.70199	0.0887581	1.20161	0.229517	-0.0868449	0.930795	0.488993	1	1	3.87e-11	2.63e-14	6.64e-28	2.05e-08	7.49e-32	1.11e-32	2.9e-20
PRRX2	ENSG00000167157.10	chr9	q34.11	CellTypeSpecific	11	0.529557	0.596419	1.90871	0.0562989	0.82514	0.409292	0.157135	1	1	1.51e-22	1.72e-08	1.18e-16	2.21e-13	1.91e-31	7.54e-16	1.19e-13
KCNV2	ENSG00000168263.8	chr9	p24.2	NonSpecific	4	-1.13735	0.255392	-1.13735	0.255392	-1.13735	0.255392	0.255392	1	NA	NA	NA	NA	NA	NA	NA	NA
ROR2	ENSG00000169071.14	chr9	q22.31	NonSpecific	1	-0.343949	0.730885	-0.343949	0.730885	-0.343949	0.730885	0.730885	1	NA	NA	NA	NA	NA	NA	NA	NA
CLIC3	ENSG00000169583.12	chr9	q34.3	NonSpecific	1	-0.409524	0.682155	-0.409524	0.682155	-0.409524	0.682155	0.682155	1	NA	NA	NA	NA	NA	NA	NA	NA
BRD3	ENSG00000169925.16	chr9	q34.2	CellTypeSpecific	7	-1.31542	0.18837	-0.27661	0.782079	-0.10014	0.920233	0.78075	1	1	2.12e-10	9.17e-24	2.97e-25	1.86e-15	2.76e-28	1.5e-38	1.53e-23
FOXD4	ENSG00000170122.5	chr9	p24.3	NonSpecific	3	-0.326327	0.744177	-0.326327	0.744177	-0.326327	0.744177	0.744177	1	NA	NA	NA	NA	NA	NA	NA	NA
CBWD1	ENSG00000172785.18	chr9	p24.3	NonSpecific	6	-0.480918	0.630575	-0.480918	0.630575	-0.480918	0.630575	0.630575	1	NA	NA	NA	NA	NA	NA	NA	NA
DMRT2	ENSG00000173253.15	chr9	p24.3	CellTypeSpecific	10	0.462497	0.643725	-0.244608	0.80676	0.149011	0.881545	0.812395	1	1	5.42e-17	8.19e-22	2.2e-22	7.69e-19	2.76e-31	2.09e-33	5.2e-23
ZNF483	ENSG00000173258.12	chr9	q31.3	CellTypeSpecific	40	-1.28525	0.198703	-0.579752	0.562082	1.09362	0.274123	0.309221	1	1	1.7e-13	5.41e-21	5.25e-14	1.74e-16	2.71e-20	3.58e-25	3.99e-14
SCAI	ENSG00000173611.17	chr9	q33.3	CellTypeSpecific	3	0.557363	0.577279	0.557363	0.577279	-0.475646	0.634326	0.597068	1	1	4.36e-18	5.86e-18	5.3e-18	3.74e-17	4.25e-28	1.15e-25	1.54e-17
ABO	ENSG00000175164.13	chr9	q34.2	CellTypeSpecific	2	0.425087	0.670773	0.425087	0.670773	0.425087	0.670773	0.670773	1	1	4.9e-19	4.43e-19	4.6e-18	1.2e-18	6.45e-29	1.27e-26	1.13e-18
PHYHD1	ENSG00000175287.18	chr9	q34.11	NonSpecific	1	-0.025641	0.979544	-0.025641	0.979544	-0.025641	0.979544	0.979544	1	NA	NA	NA	NA	NA	NA	NA	NA
TTLL11	ENSG00000175764.14	chr9	q33.2	CellTypeSpecific	8	-1.75517	0.0792305	-1.75517	0.0792305	1.8601	0.0628713	0.0729223	1	1	1.13e-14	6.77e-14	4.07e-12	6.56e-12	6.56e-20	4.98e-17	7.87e-09
ZNF169	ENSG00000175787.16	chr9	q22.32	CellTypeSpecific	7	-0.288335	0.77309	0.192516	0.847338	-1.10248	0.270252	0.701355	1	1	6.38e-21	2.24e-24	2.27e-11	1.46e-24	2.23e-24	2.61e-25	3.02e-18
ZDHHC21	ENSG00000175893.11	chr9	p22.3	NonSpecific	3	-0.359973	0.718867	-0.359973	0.718867	-0.359973	0.718867	0.718867	1	NA	NA	NA	NA	NA	NA	NA	NA
CDC26	ENSG00000176386.8	chr9	q32	CellTypeSpecific	13	-0.419287	0.675006	0.264299	0.79155	-0.0710691	0.943343	0.878496	1	1	2.94e-17	1.06e-20	5.15e-25	5.75e-18	1.63e-34	2.01e-35	1.34e-25
DPP7	ENSG00000176978.13	chr9	q34.3	CellTypeSpecific	5	0.595217	0.551698	-0.415804	0.677553	-0.0285507	0.977223	0.936083	1	1	1.26e-15	3.16e-18	7.48e-29	1.02e-14	2.83e-37	1.7e-37	1.89e-27
MAN1B1	ENSG00000177239.14	chr9	q34.3	CellTypeSpecific	16	-0.3922	0.694911	0.0289259	0.976924	0.605361	0.544939	0.935552	1	1	1.45e-16	1.41e-30	2.97e-14	1.51e-28	9.18e-23	5.03e-35	1.31e-25
RMI1	ENSG00000178966.16	chr9	q21.32	CellTypeSpecific	5	-0.201202	0.840541	-0.676891	0.498475	-1.59425	0.11088	0.404107	1	1	1.23e-25	1.64e-16	1.6e-09	1.9e-22	3.02e-27	1.78e-16	3.64e-15
WASHC1	ENSG00000181404.15	chr9	p24.3	CellTypeSpecific	5	0.0933921	0.925592	0.0933921	0.925592	-0.0891591	0.928955	0.926747	1	1	2.54e-23	3.85e-23	1.79e-22	2.52e-25	2.99e-37	2.3e-35	1.14e-29
ERCC6L2	ENSG00000182150.15	chr9	q22.32	CellTypeSpecific	15	-0.633821	0.526198	-0.608417	0.542911	0.497166	0.619072	0.563922	1	1	1.56e-17	1.1e-17	5.39e-18	1.49e-16	1.27e-27	1.83e-25	4.29e-17
MRPL41	ENSG00000182154.7	chr9	q34.3	CellTypeSpecific	10	-1.74958	0.0801906	0.842842	0.399317	-0.213779	0.83072	0.278064	1	1	1.88e-10	8.18e-18	2.23e-24	6.52e-11	3.32e-27	6.48e-32	4.71e-18
LRRC19	ENSG00000184434.7	chr9	p21.2	CellTypeSpecific	23	0.0200356	0.984015	0.0291537	0.976742	-0.156983	0.875258	0.973519	1	1	3.66e-27	4.68e-26	6.23e-19	8.2e-35	5.44e-38	5.08e-35	2.44e-36
LCN12	ENSG00000184925.11	chr9	q34.3	NonSpecific	2	-0.475539	0.634403	-0.475539	0.634403	-0.475539	0.634403	0.634403	1	NA	NA	NA	NA	NA	NA	NA	NA
OLFML2A	ENSG00000185585.19	chr9	q33.3	CellTypeSpecific	4	-0.351395	0.725292	0.924188	0.355388	0.269452	0.787582	0.658954	1	1	1.93e-21	5.18e-13	2.94e-21	1.18e-15	3.37e-34	5.38e-24	8.4e-19
PTCH1	ENSG00000185920.15	chr9	q22.32	CellTypeSpecific	9	0.629591	0.528962	-0.316156	0.751884	-0.0840455	0.93302	0.847722	1	1	2.54e-15	1.31e-20	5.78e-25	1.44e-16	1.21e-32	2.75e-35	2.84e-24
PTRH1	ENSG00000187024.13	chr9	q34.11	NonSpecific	1	1.7665	0.0773124	1.7665	0.0773124	1.7665	0.0773124	0.0773124	1	NA	NA	NA	NA	NA	NA	NA	NA
SEMA4D	ENSG00000187764.11	chr9	q22.2	CellTypeSpecific	6	-0.143496	0.885898	0.1836	0.854327	0.0198119	0.984193	0.961713	1	1	1.54e-21	2.43e-20	1.74e-28	2.46e-20	2.38e-42	5.39e-39	5.58e-32
FAM166A	ENSG00000188163.7	chr9	q34.3	NonSpecific	3	-0.707271	0.479398	-0.707271	0.479398	-0.707271	0.479398	0.479398	1	NA	NA	NA	NA	NA	NA	NA	NA
CENPP	ENSG00000188312.13	chr9	q22.31	CellTypeSpecific	14	-0.095259	0.924109	0.275608	0.782849	0.0826333	0.934143	0.908179	1	1	9.7e-25	3.05e-18	1.73e-23	1.65e-21	1.02e-39	2.24e-31	8.51e-27
NDOR1	ENSG00000188566.13	chr9	q34.3	CellTypeSpecific	7	-0.262395	0.793017	-0.292614	0.769817	0.348101	0.727764	0.765956	1	1	7.96e-21	2.4e-20	2.3e-18	8.73e-21	1.16e-30	7.47e-28	1.97e-20
NOXA1	ENSG00000188747.8	chr9	q34.3	CellTypeSpecific	9	-0.53835	0.590336	0.471517	0.637272	0.135411	0.892287	0.778566	1	1	3.89e-17	4.98e-18	1.79e-23	4.66e-16	1.19e-32	3.65e-31	6.72e-22
ENTPD8	ENSG00000188833.9	chr9	q34.3	CellTypeSpecific	4	-0.24627	0.805473	-0.230272	0.817881	-0.240079	0.810269	0.81133	1	1	1.63e-20	2.4e-21	5.64e-20	3.82e-21	8.85e-32	3.8e-30	6.67e-22
HACD4	ENSG00000188921.13	chr9	p21.3	CellTypeSpecific	10	-1.11803	0.263555	0.0110293	0.9912	0.158391	0.874149	0.974684	1	1	9.65e-09	6.98e-35	1.61e-21	8.79e-27	1.37e-22	7.13e-47	9.11e-32
FAM120AOS	ENSG00000188938.15	chr9	q22.31	CellTypeSpecific	11	0.690711	0.489747	-0.568638	0.569602	-0.0551637	0.956008	0.877093	1	1	1.38e-15	7.37e-17	4.58e-27	8.51e-14	3.02e-35	3.39e-34	2.15e-24
NELFB	ENSG00000188986.6	chr9	q34.3	NonSpecific	4	-0.153857	0.877723	-0.153857	0.877723	-0.153857	0.877723	0.877723	1	NA	NA	NA	NA	NA	NA	NA	NA
TDRD7	ENSG00000196116.7	chr9	q22.33	CellTypeSpecific	3	-0.471006	0.637637	-0.489007	0.624837	0.801299	0.422959	0.565712	1	1	2.57e-19	4.63e-19	1.26e-14	3.6e-19	4.1e-26	1.35e-23	1.52e-16
ZNF79	ENSG00000196152.10	chr9	q33.3	CellTypeSpecific	24	0.313858	0.753629	-0.233723	0.8152	-0.10829	0.913766	0.855496	1	1	8.08e-19	4.04e-21	3.6e-23	1.68e-19	7.03e-34	1.11e-33	1.28e-24
HRCT1	ENSG00000196196.2	chr9	p13.3	NonSpecific	9	1.02742	0.304222	1.02742	0.304222	1.02742	0.304222	0.304222	1	NA	NA	NA	NA	NA	NA	NA	NA
MFSD14C	ENSG00000196312.12	chr9	q22.33	NonSpecific	1	0.489362	0.624586	0.489362	0.624586	0.489362	0.624586	0.624586	1	NA	NA	NA	NA	NA	NA	NA	NA
WDR5	ENSG00000196363.9	chr9	q34.2	NonSpecific	2	0.425373	0.670565	0.425373	0.670565	0.425373	0.670565	0.670565	1	NA	NA	NA	NA	NA	NA	NA	NA
C9orf163	ENSG00000196366.3	chr9	q34.3	NonSpecific	1	0.83945	0.401217	0.83945	0.401217	0.83945	0.401217	0.401217	1	NA	NA	NA	NA	NA	NA	NA	NA
DAPK1	ENSG00000196730.12	chr9	q21.33	CellTypeSpecific	25	0.0520397	0.958497	0.118051	0.906027	-0.0108443	0.991348	0.980004	1	1	1.72e-24	1.4e-20	7.56e-30	2.54e-24	5.06e-47	4.55e-41	3.71e-38
TLE1	ENSG00000196781.14	chr9	q21.32	NonSpecific	1	-1.62255	0.104686	-1.62255	0.104686	-1.62255	0.104686	0.104686	1	NA	NA	NA	NA	NA	NA	NA	NA
MVB12B	ENSG00000196814.14	chr9	q33.3	CellTypeSpecific	7	1.19683	0.231375	-1.17585	0.239657	0.958851	0.337634	0.263766	1	1	1.65e-15	4.09e-15	1e-15	2.86e-13	6.11e-24	2.35e-21	6.98e-13
CYSRT1	ENSG00000197191.4	chr9	q34.3	CellTypeSpecific	19	1.17196	0.241212	0.319913	0.749034	0.931869	0.351404	0.440558	1	1	5.26e-13	1.97e-24	2.23e-14	9.43e-19	4.57e-20	1.47e-28	3.14e-16
UAP1L1	ENSG00000197355.10	chr9	q34.3	CellTypeSpecific	5	-0.412759	0.679783	-0.412759	0.679783	-0.480007	0.631222	0.664476	1	1	3e-19	2.5e-19	2.44e-17	4.78e-19	1.89e-28	3.39e-26	1.92e-18
PDCD1LG2	ENSG00000197646.7	chr9	p24.1	CellTypeSpecific	7	-1.38992	0.164552	1.49479	0.13497	1.02166	0.30694	0.181821	1	1	3.53e-15	1.44e-13	5.65e-16	9.29e-12	5.94e-24	3.19e-20	7.06e-12
STPG3	ENSG00000197768.10	chr9	q34.3	CellTypeSpecific	7	-0.227011	0.820415	0.248357	0.803858	-0.189596	0.849626	0.826544	1	1	6.99e-21	1.35e-20	6.94e-21	9.32e-21	3.6e-33	1.57e-30	9.22e-23
CCDC180	ENSG00000197816.13	chr9	q22.33	NonSpecific	24	0.674885	0.499749	0.674885	0.499749	0.674885	0.499749	0.499749	1	NA	NA	NA	NA	NA	NA	NA	NA
RPL12	ENSG00000197958.12	chr9	q33.3	CellTypeSpecific	6	-0.995838	0.319329	-0.0501734	0.959984	1.01227	0.311408	0.864235	1	1	3.68e-12	1.35e-31	2.05e-12	1.32e-25	3.22e-17	3.33e-34	1.59e-21
VPS13A	ENSG00000197969.11	chr9	q21.2	CellTypeSpecific	28	0.776305	0.437569	-0.985693	0.324284	-0.113759	0.909429	0.727576	1	1	1.92e-16	1.44e-13	2.04e-25	4.6e-12	3.54e-34	3.4e-29	1.13e-20
NOL8	ENSG00000198000.11	chr9	q22.31	CellTypeSpecific	8	-0.275722	0.782761	1.86041	0.0628281	-1.85044	0.0642496	0.106187	1	1	1.61e-27	6.47e-09	4.14e-10	3.74e-18	6.46e-30	4.55e-10	2.92e-12
SLC34A3	ENSG00000198569.9	chr9	q34.3	CellTypeSpecific	8	-0.346648	0.728855	0.228948	0.818909	-0.0472439	0.962319	0.914111	1	1	7.15e-18	6e-21	3.49e-26	1.81e-18	2.15e-36	5.52e-37	1.64e-27
TUSC1	ENSG00000198680.4	chr9	p21.2	CellTypeSpecific	24	-1.24922	0.211584	0.395434	0.692523	0.214889	0.829854	0.612275	1	1	1.07e-11	8.24e-22	8.96e-23	4.28e-15	1.1e-26	7.93e-34	5.43e-20
SPOUT1	ENSG00000198917.12	chr9	q34.11	CellTypeSpecific	15	0.743856	0.456964	-0.120325	0.904225	0.316656	0.751505	0.798782	1	1	7.9e-14	9.53e-27	3.14e-19	2.98e-21	4.97e-25	5e-35	3.6e-22
AL590705.1	ENSG00000203279.3	chr9	q22.33	NonSpecific	4	-0.736065	0.461691	-0.736065	0.461691	-0.736065	0.461691	0.461691	1	NA	NA	NA	NA	NA	NA	NA	NA
LCN8	ENSG00000204001.9	chr9	q34.3	CellTypeSpecific	4	-0.567865	0.570126	-0.567865	0.570126	-0.959777	0.337168	0.487962	1	1	1e-18	1.1e-18	8.29e-14	1.48e-18	7.03e-25	1.38e-22	1.79e-15
FAM205A	ENSG00000205108.5	chr9	p13.3	CellTypeSpecific	2	0.267258	0.789271	-0.296706	0.766691	-0.00575802	0.995406	0.986685	1	1	8.82e-19	4.76e-18	2.13e-33	1.77e-16	3.25e-45	2.29e-42	1.69e-34
DNLZ	ENSG00000213221.4	chr9	q34.3	CellTypeSpecific	6	0.014992	0.988039	0.00831166	0.993368	0.065902	0.947456	0.988157	1	1	1.29e-26	1.04e-29	1.24e-21	3.9e-39	1.05e-40	2.26e-42	6.38e-45
FANCG	ENSG00000221829.9	chr9	p13.3	NonSpecific	2	-0.0462552	0.963107	-0.0462552	0.963107	-0.0462552	0.963107	0.963107	1	NA	NA	NA	NA	NA	NA	NA	NA
AC017067.1	ENSG00000224549.1	chr9	p21.3	NonSpecific	7	0.0634724	0.94939	0.0634724	0.94939	0.0634724	0.94939	0.94939	1	NA	NA	NA	NA	NA	NA	NA	NA
AL589843.1	ENSG00000224848.1	chr9	q22.33	CellTypeSpecific	18	-0.494206	0.621161	-0.232435	0.816201	0.265232	0.790831	0.761808	1	1	6.63e-17	1.1e-22	3.79e-20	1.21e-19	1.01e-28	1.11e-31	5.59e-21
LINC00092	ENSG00000225194.2	chr9	q22.32	CellTypeSpecific	11	-0.665678	0.505617	-0.665678	0.505617	0.862878	0.388205	0.46501	1	1	5.85e-18	8.68e-18	7.57e-15	3.15e-17	3.5e-25	9.13e-23	3e-15
LINC01504	ENSG00000225434.2	chr9	q21.13	CellTypeSpecific	5	-0.0602056	0.951992	-0.300976	0.763433	-0.177463	0.859145	0.905246	1	1	1.06e-26	1.12e-17	1.83e-20	1.52e-23	1.88e-38	2.37e-27	3.55e-25
FAM225B	ENSG00000225684.3	chr9	q32	CellTypeSpecific	13	0.834229	0.404152	-0.283481	0.776808	-0.351769	0.725012	0.666344	1	1	2.92e-14	5.05e-23	1.8e-19	4.06e-18	8.21e-26	1.27e-31	1.82e-19
PTPRD-AS1	ENSG00000225706.1	chr9	p24.1	NonSpecific	6	-1.46034	0.144197	-1.46034	0.144197	-1.46034	0.144197	0.144197	1	NA	NA	NA	NA	NA	NA	NA	NA
AL133410.1	ENSG00000227388.2	chr9	p13.3	CellTypeSpecific	9	0.238401	0.81157	0.271889	0.785707	-0.0611328	0.951253	0.899866	1	1	3.73e-20	1.93e-19	3.98e-25	5.01e-19	2.5e-37	2.25e-34	1.13e-26
AL157702.2	ENSG00000227482.1	chr9	q32	NonSpecific	4	-1.35461	0.175542	-1.35461	0.175542	-1.35461	0.175542	0.175542	1	NA	NA	NA	NA	NA	NA	NA	NA
ZNF883	ENSG00000228623.5	chr9	q32	NonSpecific	2	-0.238659	0.81137	-0.238659	0.81137	-0.238659	0.81137	0.81137	1	NA	NA	NA	NA	NA	NA	NA	NA
AL158071.1	ENSG00000229694.6	chr9	q22.2	NonSpecific	18	-0.530447	0.595802	-0.530447	0.595802	-0.530447	0.595802	0.595802	1	NA	NA	NA	NA	NA	NA	NA	NA
LINC01508	ENSG00000231107.1	chr9	q22.2	NonSpecific	3	0.880265	0.378716	0.880265	0.378716	0.880265	0.378716	0.378716	1	NA	NA	NA	NA	NA	NA	NA	NA
FAM225A	ENSG00000231528.2	chr9	q32	NonSpecific	1	0.57767	0.563487	0.57767	0.563487	0.57767	0.563487	0.563487	1	NA	NA	NA	NA	NA	NA	NA	NA
AL691447.2	ENSG00000232063.1	chr9	q22.32	CellTypeSpecific	29	0.868059	0.385362	-0.272597	0.785163	-0.894955	0.370811	0.54669	1	1	8.75e-15	2e-24	4.41e-14	4.76e-20	2.18e-21	3.81e-28	5.87e-17
RFX3-AS1	ENSG00000232104.3	chr9	p24.2	CellTypeSpecific	18	0.867112	0.385881	-0.412554	0.679933	-0.287427	0.773786	0.640847	1	1	1.89e-14	1.35e-20	6.17e-21	2.67e-16	2.15e-27	8.88e-31	3.7e-19
AL353764.1	ENSG00000233081.1	chr9	q22.31	CellTypeSpecific	4	0.549795	0.58246	-0.243055	0.807963	0.173066	0.8626	0.790786	1	1	4.23e-16	2.47e-22	5.29e-22	1.19e-18	5.13e-30	1.94e-33	2.45e-22
RNF224	ENSG00000233198.3	chr9	q34.3	CellTypeSpecific	4	1.65671	0.0975777	1.65671	0.0975777	0.819175	0.412687	0.1358	1	1	7.57e-14	5.77e-13	5.29e-18	4.65e-10	1.25e-24	1.35e-21	3.89e-12
AL161630.1	ENSG00000233569.1	chr9	q33.1	NonSpecific	2	-0.562162	0.574006	-0.562162	0.574006	-0.562162	0.574006	0.574006	1	NA	NA	NA	NA	NA	NA	NA	NA
LINC01239	ENSG00000234840.1	chr9	p21.3	CellTypeSpecific	10	-1.00341	0.315663	0.633066	0.52669	-0.155479	0.876444	0.67786	1	1	6.79e-14	1.05e-17	4.38e-24	1.92e-13	2.91e-30	1.53e-31	3.13e-20
SPAAR	ENSG00000235387.2	chr9	p13.3	NonSpecific	4	-0.744813	0.456385	-0.744813	0.456385	-0.744813	0.456385	0.456385	1	NA	NA	NA	NA	NA	NA	NA	NA
LINC00484	ENSG00000235641.4	chr9	q22.2	NonSpecific	22	-0.437687	0.661613	-0.437687	0.661613	-0.437687	0.661613	0.661613	1	NA	NA	NA	NA	NA	NA	NA	NA
LINC01474	ENSG00000236849.5	chr9	q21.13	CellTypeSpecific	8	-0.777832	0.436668	-0.777832	0.436668	-0.780607	0.435034	0.436123	1	1	3.3e-17	6.59e-17	7.39e-16	6.4e-16	1.79e-25	6.18e-23	5.06e-15
AL162411.1	ENSG00000236924.1	chr9	p24.1	CellTypeSpecific	10	-2.29751	0.0215896	1.47487	0.140246	-1.5166	0.129367	0.0494246	1	1	3.42e-11	1.95e-16	4.39e-14	5.38e-11	2.04e-18	2.27e-21	9.75e-10
TMEFF1	ENSG00000241697.4	chr9	q31.1	NonSpecific	10	0.961272	0.336415	0.961272	0.336415	0.961272	0.336415	0.336415	1	NA	NA	NA	NA	NA	NA	NA	NA
GNG10	ENSG00000242616.3	chr9	q31.3	CellTypeSpecific	16	0.678175	0.497661	0.715544	0.474273	-1.48949	0.136359	0.293265	1	1	9.57e-19	3.67e-18	4e-11	1.75e-18	1.71e-22	9.94e-20	2.43e-13
PALM2	ENSG00000243444.7	chr9	q31.3	CellTypeSpecific	8	0.0332922	0.973442	-0.261087	0.794025	-0.0674201	0.946247	0.950527	1	1	1.15e-27	2.94e-17	1.15e-23	1.44e-24	1.91e-43	1.18e-30	9.64e-31
FRRS1L	ENSG00000260230.2	chr9	q31.3	CellTypeSpecific	20	-0.811279	0.417206	0.914622	0.36039	0.490921	0.623482	0.465486	1	1	6.84e-17	2.68e-15	6.7e-19	3.31e-14	5.22e-28	3.17e-24	5.13e-16
AL356489.2	ENSG00000260947.1	chr9	p13.3	CellTypeSpecific	18	0.261598	0.793631	1.23554	0.216631	-1.33463	0.181999	0.355036	1	1	1.32e-25	5.74e-12	6.99e-12	8.15e-19	1.29e-29	1.5e-14	3.41e-14
AL158151.4	ENSG00000268707.1	chr9	q34.11	NonSpecific	5	1.79808	0.0721635	1.79808	0.0721635	1.79808	0.0721635	0.0721635	1	NA	NA	NA	NA	NA	NA	NA	NA
LINC01235	ENSG00000270547.5	chr9	p23	CellTypeSpecific	12	-2.09161	0.0364732	0.342837	0.731721	1.61807	0.105648	0.0870178	1	1	4.08e-09	1.84e-27	1.51e-11	1.73e-18	8.44e-14	4.4e-29	6.54e-14
AL159169.2	ENSG00000272871.1	chr9	p22.3	CellTypeSpecific	19	0.12816	0.898022	0.126298	0.899496	0.126738	0.899148	0.898892	1	1	1.79e-22	1.15e-22	1.57e-21	7.2e-24	2.26e-35	1.51e-33	8.7e-27
CDC37L1-DT	ENSG00000273061.1	chr9	p24.1	CellTypeSpecific	1	-0.387755	0.698197	0.387755	0.698197	-0.387755	0.698197	0.698197	1	1	2.62e-19	2.11e-19	2.2e-18	4.79e-19	2.04e-29	3.68e-27	3.4e-19
AL159169.3	ENSG00000273399.2	chr9	p22.3	CellTypeSpecific	12	1.28623	0.198364	-1.30969	0.190301	-0.416027	0.677391	0.296076	1	1	1.61e-14	1.51e-13	3.85e-21	6.99e-11	4.93e-28	7.57e-25	3.19e-15
GLIDR	ENSG00000278175.3	chr9	p12	CellTypeSpecific	2	-0.174127	0.861766	0.81983	0.412313	0.212358	0.831828	0.778278	1	1	1.18e-24	1.11e-12	1.55e-21	1.02e-17	2.21e-37	6.32e-24	7.99e-21
EBLN3P	ENSG00000281649.1	chr9	p13.2	CellTypeSpecific	5	0.315737	0.752202	0.305318	0.760124	0.31079	0.75596	0.75613	1	1	7.6e-20	2.62e-20	3.83e-19	5.19e-20	1.68e-30	1.48e-28	1.95e-20
ZDHHC6	ENSG00000023041.11	chr10	q25.2	NonSpecific	3	-0.531148	0.595316	-0.531148	0.595316	-0.531148	0.595316	0.595316	1	NA	NA	NA	NA	NA	NA	NA	NA
ABCC2	ENSG00000023839.10	chr10	q24.2	CellTypeSpecific	15	-3.28453	0.00102151	1.87954	0.0601708	-2.24348	0.0248659	0.00289709	0.312105	0.999999	1.03e-08	5.94e-17	3.33e-12	2.3e-09	3.09e-14	2.89e-20	1.15e-06
FAS	ENSG00000026103.21	chr10	q23.31	CellTypeSpecific	24	0.108054	0.913953	-0.358007	0.720338	0.238576	0.811434	0.850778	1	1	2.82e-25	1.48e-17	8.25e-20	9.19e-22	5.83e-36	1.81e-26	3.23e-22
WDR37	ENSG00000047056.14	chr10	p15.3	CellTypeSpecific	6	-0.146086	0.883853	0.180248	0.856958	-0.483025	0.629078	0.831307	1	1	2.65e-23	1.38e-22	8.08e-16	2.4e-24	1.81e-30	1.87e-27	3.17e-21
RRP12	ENSG00000052749.13	chr10	q24.1	CellTypeSpecific	7	0.526937	0.598237	-0.215359	0.829488	0.131038	0.895745	0.826472	1	1	5.09e-16	9.25e-23	6.91e-23	7.91e-19	5.94e-31	7.21e-35	1.19e-23
GDI2	ENSG00000057608.16	chr10	p15.1	CellTypeSpecific	35	1.48184	0.138382	-0.266632	0.789752	0.557369	0.577275	0.435263	1	1	1.71e-10	7.68e-26	8.43e-18	1.04e-17	7.36e-21	5.36e-33	4.26e-18
MCM10	ENSG00000065328.16	chr10	p13	NonSpecific	1	-0.0190114	0.984832	-0.0190114	0.984832	-0.0190114	0.984832	0.984832	1	NA	NA	NA	NA	NA	NA	NA	NA
SEC61A2	ENSG00000065665.20	chr10	p14	CellTypeSpecific	15	0.255623	0.798242	-1.35825	0.174383	0.10448	0.916788	0.772596	1	1	8.55e-24	7.28e-09	3.45e-25	5.53e-14	8.61e-41	1.7e-24	4.33e-22
KLF6	ENSG00000067082.14	chr10	p15.2	NonSpecific	1	-0.222857	0.823647	-0.222857	0.823647	-0.222857	0.823647	0.823647	1	NA	NA	NA	NA	NA	NA	NA	NA
INPP5A	ENSG00000068383.18	chr10	q26.3	NonSpecific	4	0.786266	0.431711	0.786266	0.431711	0.786266	0.431711	0.431711	1	NA	NA	NA	NA	NA	NA	NA	NA
UBE2D1	ENSG00000072401.14	chr10	q21.1	CellTypeSpecific	27	1.49323	0.135376	-0.265947	0.79028	0.639857	0.522266	0.41249	1	1	1.51e-10	4.78e-26	5.32e-17	5.64e-18	3.53e-20	1.76e-32	1.05e-17
SEC31B	ENSG00000075826.16	chr10	q24.31	CellTypeSpecific	49	-0.35559	0.722148	0.10475	0.916574	-0.0566093	0.954856	0.919244	1	1	7.85e-17	1.87e-24	4.55e-25	2.58e-21	3.6e-34	1.86e-39	2.96e-29
NT5C2	ENSG00000076685.18	chr10	q24.33	CellTypeSpecific	9	0.0223448	0.982173	0.0332753	0.973455	0.398832	0.690017	0.968771	1	1	1.42e-27	2.34e-26	7.94e-15	2.57e-35	3.37e-34	4.26e-31	1.61e-32
TM9SF3	ENSG00000077147.14	chr10	q24.1	CellTypeSpecific	4	0.705878	0.480264	0.705878	0.480264	-0.698443	0.4849	0.481808	1	1	1.71e-17	3.01e-17	2.63e-16	2.4e-16	4.15e-26	1.31e-23	1.11e-15
APBB1IP	ENSG00000077420.15	chr10	p12.1	CellTypeSpecific	7	0.0327342	0.973887	0.120761	0.90388	0.0755555	0.939773	0.953955	1	1	9.58e-27	6.09e-21	1.02e-22	2.15e-27	1.59e-41	2.37e-33	1.55e-32
SAR1A	ENSG00000079332.14	chr10	q22.1	CellTypeSpecific	9	0.0697793	0.944369	0.106625	0.915086	0.0723081	0.942357	0.936275	1	1	2.78e-24	3.39e-22	3.63e-23	1.6e-25	3.58e-39	3.74e-35	7.18e-31
SEPHS1	ENSG00000086475.14	chr10	p13	NonSpecific	2	-1.1138	0.265367	-1.1138	0.265367	-1.1138	0.265367	0.265367	1	NA	NA	NA	NA	NA	NA	NA	NA
DHX32	ENSG00000089876.11	chr10	q26.2	CellTypeSpecific	18	0.863858	0.387666	0.507449	0.61184	-0.752545	0.451724	0.483611	1	1	1.29e-15	3.69e-20	9.98e-16	3.06e-17	8.71e-24	8.72e-26	5.63e-16
CWF19L1	ENSG00000095485.16	chr10	q24.31	CellTypeSpecific	12	0.84604	0.39753	-0.737588	0.460765	0.0586406	0.953238	0.858549	1	1	6.98e-15	1.34e-15	2.18e-27	2.59e-12	6.18e-35	2.25e-33	2.02e-23
SEMA4G	ENSG00000095539.15	chr10	q24.31	CellTypeSpecific	5	0.0385976	0.969211	-0.0406381	0.967584	0.802966	0.421994	0.952235	1	1	8.11e-27	6.98e-27	2.53e-11	2.1e-34	4.98e-30	2.21e-28	1.85e-28
BTAF1	ENSG00000095564.13	chr10	q23.32	CellTypeSpecific	12	-0.0196484	0.984324	0.115099	0.908367	-0.0545975	0.956459	0.969223	1	1	4.8e-28	1.88e-20	1.14e-23	9.34e-29	3.81e-44	5.1e-34	2.02e-35
IKZF5	ENSG00000095574.11	chr10	q26.13	CellTypeSpecific	11	-0.750067	0.453214	-0.739104	0.459844	0.642157	0.520771	0.477804	1	1	3.95e-17	5.73e-17	6.07e-17	8.21e-16	2.25e-26	5.98e-24	9.27e-16
CRTAC1	ENSG00000095713.13	chr10	q24.2	CellTypeSpecific	10	-0.581816	0.560691	-0.42741	0.669081	-0.228373	0.819356	0.711466	1	1	8.15e-17	3.47e-19	1.53e-21	7.16e-17	3.92e-30	5.66e-30	4.21e-20
WAC	ENSG00000095787.21	chr10	p12.1	CellTypeSpecific	21	-1.08324	0.278702	-1.43197	0.152151	-0.372217	0.709731	0.313562	1	1	5.35e-16	3.94e-12	1.2e-21	7.1e-11	6.95e-30	6.17e-24	1.38e-15
SCD	ENSG00000099194.5	chr10	q24.31	CellTypeSpecific	9	0.378223	0.705265	-0.274372	0.783799	0.0483965	0.9614	0.908919	1	1	1.09e-17	4.54e-20	2.66e-26	1.07e-17	2.33e-36	2.62e-36	5.72e-27
RAB18	ENSG00000099246.16	chr10	p12.1	CellTypeSpecific	11	0.769309	0.44171	0.450219	0.652553	-0.215116	0.829677	0.688739	1	1	3.54e-15	1.75e-19	3.69e-22	7.01e-16	2.68e-29	5.78e-31	5.45e-20
TSPAN15	ENSG00000099282.9	chr10	q22.1	CellTypeSpecific	8	0.451939	0.651313	-0.954821	0.339668	-0.125163	0.900394	0.752856	1	1	1.17e-19	1.03e-12	1.89e-24	7.41e-14	4.22e-36	2.68e-27	4.23e-21
WASHC2A	ENSG00000099290.15	chr10	q11.23	CellTypeSpecific	4	-0.970725	0.331685	1.55777	0.119287	0.279674	0.779728	0.318787	1	1	7.14e-17	7.64e-11	3.29e-23	1.93e-10	3.88e-32	4.05e-24	1.94e-16
CCNJ	ENSG00000107443.15	chr10	q24.1	CellTypeSpecific	19	-0.922221	0.356414	0.637835	0.523581	1.10365	0.269745	0.370446	1	1	4.64e-16	2.83e-19	1.49e-13	4.2e-17	2.94e-22	4.61e-23	3.36e-14
ATRNL1	ENSG00000107518.16	chr10	q25.3	CellTypeSpecific	6	0.468586	0.639365	-0.132965	0.894221	0.729336	0.465796	0.763109	1	1	2.48e-17	3.45e-26	3.65e-14	1.42e-23	1.28e-23	8.16e-30	5.44e-20
HPS1	ENSG00000107521.18	chr10	q24.2	CellTypeSpecific	14	0.266639	0.789747	4.77e-05	0.999962	-0.0155796	0.98757	0.999886	1	1	3.18e-12	1.51e-48	7.11e-27	5.12e-46	8.92e-32	1.8e-68	2.77e-59
PHYH	ENSG00000107537.13	chr10	p13	CellTypeSpecific	5	0.407894	0.683352	-0.132224	0.894807	-0.550077	0.582267	0.788447	1	1	8.33e-18	1.37e-25	1.14e-15	2.66e-23	2.14e-25	1.46e-30	7.33e-21
DNMBP	ENSG00000107554.16	chr10	q24.2	CellTypeSpecific	4	-1.72045	0.0853503	-1.72045	0.0853503	1.38314	0.166622	0.10229	1	1	2.7e-14	1.81e-13	1.87e-14	4.5e-11	9.26e-22	8.16e-19	4.28e-10
ERLIN1	ENSG00000107566.13	chr10	q24.31	CellTypeSpecific	10	-0.181578	0.855914	-0.232053	0.816496	0.707928	0.47899	0.775696	1	1	5.44e-23	6.87e-22	5.6e-14	7.58e-24	1.28e-28	2.79e-25	1.48e-19
CUBN	ENSG00000107611.14	chr10	p13	CellTypeSpecific	33	2.08595	0.0369828	1.95468	0.0506208	1.29752	0.194453	0.0581761	1	1	6.18e-13	6.75e-13	1.18e-15	2.21e-09	1.22e-21	1.79e-19	1.12e-09
TRDMT1	ENSG00000107614.21	chr10	p13	CellTypeSpecific	13	-0.173998	0.861867	0.423586	0.671868	0.380727	0.703406	0.774448	1	1	1.29e-23	1.55e-17	6.22e-18	9.25e-21	7.36e-33	6.92e-25	4.36e-20
ATE1	ENSG00000107669.17	chr10	q26.13	CellTypeSpecific	4	0.0011524	0.999081	-0.000786484	0.999372	0.0897597	0.928478	0.998887	1	1	3.95e-33	2.34e-36	1.01e-18	3.09e-55	4.58e-45	8.63e-47	1.5e-59
PLEKHA1	ENSG00000107679.14	chr10	q26.13	CellTypeSpecific	48	-0.452638	0.65081	-1.50206	0.133082	-0.33708	0.736056	0.414866	1	1	1.05e-21	1.22e-09	3.39e-21	2.57e-13	1.21e-34	5.65e-21	4.71e-17
SPOCK2	ENSG00000107742.12	chr10	q22.1	NonSpecific	1	0.434555	0.663885	0.434555	0.663885	0.434555	0.663885	0.663885	1	NA	NA	NA	NA	NA	NA	NA	NA
MICU1	ENSG00000107745.17	chr10	q22.1	NonSpecific	1	0.789562	0.429783	0.789562	0.429783	0.789562	0.429783	0.429783	1	NA	NA	NA	NA	NA	NA	NA	NA
PPP3CB	ENSG00000107758.15	chr10	q22.2	CellTypeSpecific	3	-0.329557	0.741734	-2.51055	0.0120544	1.82477	0.0680353	0.0316718	1	0.999994	5.4e-28	6.26e-06	4.09e-11	4.69e-16	1.8e-31	3.32e-08	2.32e-11
CCSER2	ENSG00000107771.15	chr10	q23.1	CellTypeSpecific	9	1.00819	0.313365	-0.336256	0.736678	0.082452	0.934287	0.828827	1	1	1.85e-12	1.64e-21	1.14e-25	3.55e-15	1.01e-30	6.15e-37	7.23e-24
BMPR1A	ENSG00000107779.13	chr10	q23.2	CellTypeSpecific	6	0.528861	0.596902	0.528861	0.596902	-0.905233	0.365342	0.518881	1	1	6.18e-19	6.17e-19	4.82e-14	7.2e-19	2.9e-25	5.31e-23	6.92e-16
LIPA	ENSG00000107798.17	chr10	q23.31	CellTypeSpecific	4	-0.0336073	0.97319	-0.0336073	0.97319	0.225176	0.821843	0.96241	1	1	5.94e-26	2.99e-26	8.73e-18	3.25e-33	3.58e-35	9.2e-34	7.9e-33
LZTS2	ENSG00000107816.17	chr10	q24.31	NonSpecific	5	-0.774435	0.438674	-0.774435	0.438674	-0.774435	0.438674	0.438674	1	NA	NA	NA	NA	NA	NA	NA	NA
SFXN3	ENSG00000107819.13	chr10	q24.31	CellTypeSpecific	11	0.889135	0.37393	0.276222	0.782378	-0.0876471	0.930157	0.835875	1	1	5.02e-13	2.25e-22	4.03e-25	2.8e-16	1.18e-30	4.14e-37	3.46e-24
FGF8	ENSG00000107831.12	chr10	q24.32	NonSpecific	2	-1.37215	0.170018	-1.37215	0.170018	-1.37215	0.170018	0.170018	1	NA	NA	NA	NA	NA	NA	NA	NA
TNKS2	ENSG00000107854.5	chr10	q23.32	CellTypeSpecific	13	-0.0269282	0.978517	0.350435	0.726012	-0.269232	0.787751	0.944157	1	1	1.6e-29	2.91e-16	1.81e-18	5.92e-26	1.64e-39	7.68e-24	1.01e-25
GTPBP4	ENSG00000107937.18	chr10	p15.3	CellTypeSpecific	16	0.257866	0.79651	-0.0537777	0.957112	0.183952	0.854051	0.913358	1	1	2.3e-18	6.86e-27	4.35e-20	1.15e-25	6.13e-30	1.36e-36	1.61e-27
PITRM1	ENSG00000107959.15	chr10	p15.2	CellTypeSpecific	26	-0.766684	0.44327	-0.704669	0.481016	-0.207899	0.835308	0.649047	1	1	4.78e-16	2.1e-16	8.4e-23	3.9e-14	7.89e-31	7.81e-29	3.26e-19
MAP3K8	ENSG00000107968.9	chr10	p11.23	CellTypeSpecific	2	0.650582	0.515316	-0.252572	0.800599	0.211005	0.832883	0.758085	1	1	2.72e-15	1.2e-22	1.74e-21	2.19e-18	1.16e-28	4.09e-33	2.11e-21
DKK1	ENSG00000107984.9	chr10	q21.1	NonSpecific	1	0.50974	0.610233	0.50974	0.610233	0.50974	0.610233	0.610233	1	NA	NA	NA	NA	NA	NA	NA	NA
SHOC2	ENSG00000108061.11	chr10	q25.2	CellTypeSpecific	9	0.517109	0.60508	-0.813077	0.416174	-0.0768319	0.938757	0.833601	1	1	3.15e-18	6.71e-14	4.76e-26	1.44e-13	1.39e-36	2.96e-30	6.75e-23
TFAM	ENSG00000108064.10	chr10	q21.1	CellTypeSpecific	4	-0.469578	0.638656	0.205774	0.836967	-0.378471	0.705081	0.749749	1	1	2.81e-17	1.33e-23	3.72e-18	9.42e-21	3.02e-27	9.73e-31	2.28e-20
PBLD	ENSG00000108187.15	chr10	q21.3	CellTypeSpecific	14	-0.74398	0.456889	0.163288	0.870292	-1.0022	0.316246	0.650046	1	1	3.11e-15	4.54e-27	8.77e-13	1.26e-22	1.63e-20	2.31e-29	4.37e-18
TBC1D12	ENSG00000108239.8	chr10	q23.33	CellTypeSpecific	9	-0.0931652	0.925772	0.0229915	0.981657	-0.0330683	0.97362	0.97164	1	1	2.37e-21	1.51e-27	2.1e-25	3.02e-29	1.04e-38	7.01e-44	3.37e-38
SLF2	ENSG00000119906.11	chr10	q24.31	NonSpecific	1	0.363636	0.71613	0.363636	0.71613	0.363636	0.71613	0.71613	1	NA	NA	NA	NA	NA	NA	NA	NA
PPP1R3C	ENSG00000119938.8	chr10	q23.32	CellTypeSpecific	21	0.139721	0.88888	0.584638	0.558791	-0.975129	0.329496	0.710892	1	1	2.22e-26	3.33e-16	1.2e-12	2.36e-22	1.02e-30	5.68e-19	1.77e-17
PYROXD2	ENSG00000119943.12	chr10	q24.2	CellTypeSpecific	41	-0.158284	0.874233	-0.473617	0.635773	1.37417	0.169389	0.616887	1	1	7.82e-26	2.59e-18	3.92e-10	8.67e-24	7.02e-28	1.28e-18	1.13e-16
MXI1	ENSG00000119950.20	chr10	q25.2	CellTypeSpecific	13	0.219246	0.826458	0.203744	0.838553	-0.142388	0.886773	0.855333	1	1	1.36e-20	1.76e-21	8.74e-22	4.25e-21	6.16e-34	2.12e-32	3.03e-24
SMNDC1	ENSG00000119953.12	chr10	q25.2	CellTypeSpecific	8	-0.217176	0.828071	-0.449859	0.652812	0.261786	0.793486	0.774762	1	1	2.51e-22	3.61e-17	4.31e-20	2.13e-19	1.19e-33	1.64e-26	1.22e-20
C10orf88	ENSG00000119965.12	chr10	q26.13	NonSpecific	1	-0.189055	0.85005	-0.189055	0.85005	-0.189055	0.85005	0.85005	1	NA	NA	NA	NA	NA	NA	NA	NA
HELLS	ENSG00000119969.14	chr10	q23.33	NonSpecific	8	0.405253	0.685291	0.405253	0.685291	0.405253	0.685291	0.685291	1	NA	NA	NA	NA	NA	NA	NA	NA
TCTN3	ENSG00000119977.20	chr10	q24.1	CellTypeSpecific	2	-0.0536883	0.957183	-0.013666	0.989096	-0.0319807	0.974487	0.980544	1	1	1.11e-22	9.37e-29	4.76e-25	8.49e-33	5.8e-40	5.91e-45	6.7e-42
WDR11	ENSG00000120008.15	chr10	q26.12	CellTypeSpecific	41	0.307255	0.75865	-0.108486	0.91361	0.0955313	0.923893	0.894885	1	1	7.12e-18	2.31e-24	4.32e-23	4.53e-22	6.56e-33	4.49e-37	2.15e-27
KCNIP2	ENSG00000120049.18	chr10	q24.32	NonSpecific	1	-0.265152	0.790893	-0.265152	0.790893	-0.265152	0.790893	0.790893	1	NA	NA	NA	NA	NA	NA	NA	NA
CFAP58	ENSG00000120051.14	chr10	q25.1	NonSpecific	4	-1.40514	0.159979	-1.40514	0.159979	-1.40514	0.159979	0.159979	1	NA	NA	NA	NA	NA	NA	NA	NA
MASTL	ENSG00000120539.14	chr10	p12.1	CellTypeSpecific	30	0.799839	0.423804	-0.896629	0.369917	0.523941	0.600319	0.462918	1	1	5.46e-17	1.78e-15	1.76e-18	1.9e-14	1.04e-27	5.26e-24	7e-16
LDB3	ENSG00000122367.19	chr10	q23.2	CellTypeSpecific	11	0.425828	0.670233	-0.294755	0.768181	0.29949	0.764566	0.739575	1	1	3.69e-18	4.74e-21	1.41e-19	2.37e-19	2.19e-29	1.09e-29	2.63e-20
OPN4	ENSG00000122375.11	chr10	q23.2	NonSpecific	15	-0.353827	0.723469	-0.353827	0.723469	-0.353827	0.723469	0.723469	1	NA	NA	NA	NA	NA	NA	NA	NA
SHLD2	ENSG00000122376.11	chr10	q23.2	CellTypeSpecific	5	0.147907	0.882417	0.152161	0.87906	0.150046	0.880728	0.88075	1	1	3.88e-22	2.72e-22	4.15e-21	4.57e-23	1.39e-34	1.63e-32	2.71e-25
CISD1	ENSG00000122873.11	chr10	q21.1	CellTypeSpecific	26	0.669493	0.503181	0.669493	0.503181	0.529529	0.596438	0.535144	1	1	1.89e-17	3.32e-17	8.19e-18	3.78e-16	2.04e-27	6.79e-25	1.17e-16
WDFY4	ENSG00000128815.19	chr10	q11.23	CellTypeSpecific	7	-0.561534	0.574434	-0.561534	0.574434	1.56844	0.116779	0.30376	1	1	1.73e-19	1.47e-19	2.92e-10	3.59e-20	2.65e-22	3.76e-20	5.55e-14
TUBGCP2	ENSG00000130640.13	chr10	q26.3	CellTypeSpecific	8	-0.0643805	0.948667	0.250805	0.801965	-0.13279	0.894359	0.910957	1	1	4.94e-26	1.32e-18	1.88e-21	1.59e-23	6.47e-39	2.34e-29	2.25e-26
SFTPD	ENSG00000133661.15	chr10	q22.3	CellTypeSpecific	8	-2.40701	0.0160839	-2.40701	0.0160839	-0.806412	0.420005	0.0239454	0.949265	0.999997	7.18e-12	1.14e-10	6.2e-20	2.54e-06	1.04e-24	2.13e-21	1.28e-10
DYDC2	ENSG00000133665.12	chr10	q23.1	NonSpecific	6	-0.169439	0.865451	-0.169439	0.865451	-0.169439	0.865451	0.865451	1	NA	NA	NA	NA	NA	NA	NA	NA
FBH1	ENSG00000134452.19	chr10	p15.1	CellTypeSpecific	3	-0.652005	0.514398	-0.212798	0.831485	-0.110918	0.911681	0.835153	1	1	1.08e-14	3.13e-23	1.04e-23	3.39e-18	1.22e-30	2.91e-36	3.9e-24
IL2RA	ENSG00000134460.15	chr10	p15.1	CellTypeSpecific	6	-0.172229	0.863258	0.056886	0.954636	-0.0472157	0.962341	0.946154	1	1	1.22e-19	2.42e-25	7.03e-25	6.17e-25	1.53e-36	1.41e-40	7.39e-33
IL15RA	ENSG00000134470.20	chr10	p15.1	CellTypeSpecific	9	1.29655	0.194786	0.125012	0.900514	-0.142309	0.886836	0.808267	1	1	1.01e-09	8.65e-28	2.03e-23	9.68e-19	1.35e-25	1.72e-40	1.46e-24
MFSD13A	ENSG00000138111.14	chr10	q24.32	CellTypeSpecific	35	-0.135809	0.891973	0.0467441	0.962717	-0.359272	0.719392	0.922978	1	1	8.75e-22	5.74e-27	1.67e-16	1.12e-28	1.91e-29	3.76e-33	1.1e-26
CYP2C8	ENSG00000138115.13	chr10	q23.33	CellTypeSpecific	2	-0.035808	0.971435	0.170843	0.864347	0.0527047	0.957967	0.954502	1	1	9.65e-27	1.71e-19	2.71e-24	2.04e-25	3.13e-43	1.84e-33	3.02e-32
MYOF	ENSG00000138119.16	chr10	q23.33	CellTypeSpecific	24	-0.109193	0.913049	-0.401516	0.68804	-0.00805295	0.993575	0.98226	1	1	9.39e-24	4.12e-15	5.48e-32	6.06e-18	2.63e-48	4.94e-38	4.26e-34
ATAD1	ENSG00000138138.13	chr10	q23.31	CellTypeSpecific	5	-0.0475441	0.96208	0.0119033	0.990503	-0.00997689	0.99204	0.988337	1	1	1.7e-22	1.13e-28	3.93e-29	9.23e-33	2.22e-44	1.89e-49	5.92e-47
BTBD16	ENSG00000138152.8	chr10	q26.13	CellTypeSpecific	22	-0.427423	0.669071	-0.427423	0.669071	-0.416147	0.677303	0.671844	1	1	5.34e-19	4.91e-19	3.44e-18	1.41e-18	5.36e-29	1.07e-26	1.03e-18
CUZD1	ENSG00000138161.13	chr10	q26.13	CellTypeSpecific	8	0.053016	0.957719	0.0295519	0.976424	0.49871	0.617984	0.955563	1	1	4.55e-25	9.3e-28	5.18e-14	1.6e-33	1.42e-30	7.42e-32	8.82e-30
TACC2	ENSG00000138162.18	chr10	q26.13	CellTypeSpecific	3	-0.178517	0.858317	-0.777277	0.436995	-0.482353	0.629555	0.709983	1	1	4.99e-25	9.53e-14	2.29e-17	4.04e-19	7.72e-34	4.95e-21	1.63e-18
DUSP5	ENSG00000138166.5	chr10	q25.2	NonSpecific	2	2.00048	0.0454486	2.00048	0.0454486	2.00048	0.0454486	0.0454486	1	NA	NA	NA	NA	NA	NA	NA	NA
CALHM2	ENSG00000138172.10	chr10	q24.33	CellTypeSpecific	16	-1.91879	0.0550106	-0.486896	0.626332	0.566005	0.571391	0.169762	1	1	3.05e-09	4.69e-23	8.19e-19	1.77e-14	9.79e-21	1.38e-31	2.34e-16
ENTPD1	ENSG00000138185.18	chr10	q24.1	NonSpecific	1	0.0561798	0.955199	0.0561798	0.955199	0.0561798	0.955199	0.955199	1	NA	NA	NA	NA	NA	NA	NA	NA
PLCE1	ENSG00000138193.15	chr10	q23.33	NonSpecific	1	1.01705	0.309132	1.01705	0.309132	1.01705	0.309132	0.309132	1	NA	NA	NA	NA	NA	NA	NA	NA
RBP4	ENSG00000138207.13	chr10	q23.33	CellTypeSpecific	6	0.176298	0.860059	-0.572114	0.567245	0.721664	0.470501	0.704673	1	1	8.87e-25	2.88e-16	1.16e-14	5.11e-21	4.39e-31	7.11e-21	6.17e-18
FAM149B1	ENSG00000138286.14	chr10	q22.2	CellTypeSpecific	24	-0.205764	0.836975	0.166464	0.867791	0.0766899	0.93887	0.899554	1	1	2.74e-20	5e-22	7.27e-24	3.46e-21	5.07e-36	2.26e-35	4.59e-27
ASCC1	ENSG00000138303.17	chr10	q22.1	CellTypeSpecific	11	-0.0744544	0.940649	-1.16566	0.243751	0.681041	0.495846	0.804268	1	1	2.18e-30	5.18e-10	1.84e-15	6.13e-21	2.52e-37	8.21e-16	6.99e-19
RPS24	ENSG00000138326.18	chr10	q22.3	CellTypeSpecific	4	0.60359	0.546117	0.60359	0.546117	-0.601426	0.547556	0.546597	1	1	5.57e-18	7.95e-18	7.77e-17	4.4e-17	5.61e-27	1.53e-24	1.26e-16
DNA2	ENSG00000138346.14	chr10	q21.3	CellTypeSpecific	17	0.381282	0.702994	0.350819	0.725724	-0.614789	0.538694	0.665802	1	1	1.23e-19	1.83e-20	1.03e-15	2.61e-20	2.74e-27	9.56e-26	3.37e-18
PROSER2	ENSG00000148426.12	chr10	p14	CellTypeSpecific	10	0.532379	0.594464	-0.506224	0.612699	-0.00783451	0.993749	0.981511	1	1	3.72e-16	3.45e-16	2.9e-33	2.67e-13	1.24e-42	1.65e-40	1.68e-31
PDSS1	ENSG00000148459.15	chr10	p12.1	CellTypeSpecific	14	1.23507	0.216806	0.463804	0.642788	0.0548778	0.956236	0.861892	1	1	2.22e-11	6.68e-20	1.19e-27	5.11e-13	6.77e-32	1.04e-37	2.33e-24
SLC39A12	ENSG00000148482.11	chr10	p12.33	NonSpecific	1	-1.36898	0.171004	-1.36898	0.171004	-1.36898	0.171004	0.171004	1	NA	NA	NA	NA	NA	NA	NA	NA
TMEM236	ENSG00000148483.8	chr10	p12.33	CellTypeSpecific	10	1.12669	0.259874	0.777815	0.436678	-0.617155	0.537132	0.395276	1	1	1.86e-14	1.1e-17	8.2e-18	2.59e-14	9.4e-25	1.52e-25	2.54e-15
RSU1	ENSG00000148484.17	chr10	p13	CellTypeSpecific	10	-0.314016	0.753509	0.730495	0.465087	-0.356507	0.721461	0.66787	1	1	1.16e-21	9.31e-15	2.34e-19	3.05e-17	1.36e-32	7.8e-24	1.46e-18
ANKRD30A	ENSG00000148513.17	chr10	p11.21	NonSpecific	1	-0.384058	0.700935	-0.384058	0.700935	-0.384058	0.700935	0.700935	1	NA	NA	NA	NA	NA	NA	NA	NA
LRMDA	ENSG00000148655.14	chr10	q22.2	CellTypeSpecific	5	0.26721	0.789308	-0.148661	0.881821	-0.185621	0.852742	0.849325	1	1	2.44e-19	1.93e-23	1.05e-20	4.41e-22	1.52e-31	3.95e-33	6.17e-24
ADIRF	ENSG00000148671.13	chr10	q23.2	NonSpecific	1	0.491453	0.623106	0.491453	0.623106	0.491453	0.623106	0.623106	1	NA	NA	NA	NA	NA	NA	NA	NA
GLUD1	ENSG00000148672.8	chr10	q23.2	CellTypeSpecific	11	-0.178403	0.858407	-0.413845	0.678988	-0.213213	0.831161	0.810624	1	1	5.13e-23	2.97e-17	1.01e-20	7.1e-20	6.08e-35	2.99e-27	9.61e-22
FRA10AC1	ENSG00000148690.11	chr10	q23.33	CellTypeSpecific	24	1.11501	0.264846	-0.0815543	0.935001	0.289068	0.772529	0.829944	1	1	9.35e-11	4e-29	4.81e-20	2.16e-21	6.09e-23	2.04e-38	1.72e-23
ADD3	ENSG00000148700.14	chr10	q25.1	CellTypeSpecific	6	-0.177573	0.859058	0.332013	0.739879	0.924985	0.354974	0.724693	1	1	5.34e-24	4.51e-20	1.33e-12	2.03e-23	2.25e-28	1.93e-22	3.15e-18
DNAJB12	ENSG00000148719.14	chr10	q22.1	CellTypeSpecific	9	-0.125619	0.900034	0.189905	0.849384	-0.276596	0.78209	0.857691	1	1	1.22e-23	1.47e-21	1.15e-18	1.5e-23	2.75e-33	5.65e-29	1.29e-22
MKI67	ENSG00000148773.13	chr10	q26.2	NonSpecific	1	-0.467811	0.63992	-0.467811	0.63992	-0.467811	0.63992	0.63992	1	NA	NA	NA	NA	NA	NA	NA	NA
FUOM	ENSG00000148803.11	chr10	q26.3	CellTypeSpecific	8	-0.719754	0.471676	0.57634	0.564385	-0.817285	0.413765	0.48284	1	1	4.07e-17	6.47e-19	4.04e-15	1.93e-17	1.26e-24	4.71e-24	1.24e-15
LRRC27	ENSG00000148814.17	chr10	q26.3	CellTypeSpecific	14	-0.258526	0.796001	0.852691	0.39383	0.0747341	0.940426	0.85804	1	1	3.98e-22	2.43e-12	1.27e-25	2.82e-15	9.76e-40	2.59e-28	6.66e-24
MTG1	ENSG00000148824.18	chr10	q26.3	NonSpecific	13	-0.0897052	0.928521	-0.0897052	0.928521	-0.0897052	0.928521	0.928521	1	NA	NA	NA	NA	NA	NA	NA	NA
PAOX	ENSG00000148832.15	chr10	q26.3	CellTypeSpecific	14	0.604597	0.545447	0.321769	0.747627	-0.654952	0.512498	0.618203	1	1	6.07e-17	4.83e-22	1.03e-15	1.34e-19	7.36e-25	2.59e-27	9.74e-18
PDCD11	ENSG00000148843.13	chr10	q24.33	CellTypeSpecific	9	-1.0635	0.287556	0.523468	0.600649	-0.786282	0.431702	0.42917	1	1	2.62e-14	1.29e-20	8.89e-16	1.24e-16	1.2e-22	2.47e-26	1.4e-15
MPP7	ENSG00000150054.18	chr10	p12.1	CellTypeSpecific	12	-0.133762	0.893591	0.239637	0.810612	0.0681413	0.945673	0.908598	1	1	7.88e-23	2.25e-19	2.84e-24	6.91e-21	7.85e-39	2.51e-33	3.11e-27
DLG5	ENSG00000151208.16	chr10	q22.3	CellTypeSpecific	39	0.133393	0.893882	0.0229897	0.981659	0.0914928	0.927101	0.961237	1	1	2.84e-20	1.94e-28	7.17e-22	2.6e-29	1.02e-33	9.31e-41	7.2e-34
FAM160B1	ENSG00000151553.14	chr10	q25.3	CellTypeSpecific	9	0.186136	0.852338	0.140605	0.888182	0.128972	0.897379	0.882035	1	1	7.75e-21	8.17e-23	8.88e-22	1.23e-22	3.74e-34	7.31e-34	6.88e-26
AKR1C2	ENSG00000151632.17	chr10	p15.1	CellTypeSpecific	4	-0.22061	0.825396	-0.219114	0.826561	-0.219877	0.825967	0.825976	1	1	6.17e-21	2.19e-21	3.42e-20	1.96e-21	2.02e-32	1.92e-30	1.89e-22
DPYSL4	ENSG00000151640.12	chr10	q26.3	CellTypeSpecific	18	-0.524979	0.599598	0.137641	0.890524	0.356313	0.721606	0.793294	1	1	4.2e-16	1.5e-25	2.67e-18	8.59e-22	3.03e-26	7.06e-33	1.26e-21
ITIH2	ENSG00000151655.18	chr10	p14	NonSpecific	1	0.682051	0.495207	0.682051	0.495207	0.682051	0.495207	0.495207	1	NA	NA	NA	NA	NA	NA	NA	NA
KIN	ENSG00000151657.11	chr10	p14	CellTypeSpecific	9	-0.217262	0.828004	-0.217262	0.828004	-0.191709	0.84797	0.835167	1	1	6.54e-21	2.62e-21	1.05e-20	2.64e-21	5.48e-33	5.65e-31	5.19e-23
DCLRE1C	ENSG00000152457.17	chr10	p13	CellTypeSpecific	1	-0.764045	0.44484	-0.764045	0.44484	-0.764045	0.44484	0.44484	1	1	2.93e-17	5.71e-17	6.02e-16	5.37e-16	1.35e-25	4.59e-23	3.79e-15
NMT2	ENSG00000152465.17	chr10	p13	CellTypeSpecific	6	1.28798	0.197753	1.28798	0.197753	1.68278	0.0924182	0.144648	1	1	5.18e-16	1.81e-15	8.02e-12	2.79e-14	8.53e-21	4.12e-18	1.49e-10
IFIT5	ENSG00000152778.8	chr10	q23.31	CellTypeSpecific	3	-0.3038	0.761281	0.367902	0.712947	0.0933387	0.925634	0.853811	1	1	1.27e-19	2.84e-18	4.72e-24	6.47e-18	1.26e-35	4.6e-32	2.52e-24
MMS19	ENSG00000155229.20	chr10	q24.1	CellTypeSpecific	6	-0.506751	0.61233	1.11725	0.263889	0.152962	0.878428	0.682847	1	1	1.48e-19	7.98e-12	4.18e-24	3.81e-13	1.33e-35	4.84e-26	5.69e-20
MARVELD1	ENSG00000155254.12	chr10	q24.2	CellTypeSpecific	8	-0.273238	0.78467	-0.335938	0.736918	-0.136094	0.891747	0.827775	1	1	3.21e-20	7.06e-19	1.59e-22	6.6e-19	1.94e-34	7.4e-31	3.01e-23
SLC25A28	ENSG00000155287.10	chr10	q24.2	CellTypeSpecific	8	1.04908	0.294141	-2.15709	0.0309987	0.0750049	0.940211	0.153528	1	0.999999	5.94e-17	4.47e-07	9.07e-29	4.18e-07	2.22e-38	1.09e-26	4.8e-20
CFAP70	ENSG00000156042.17	chr10	q22.2	NonSpecific	1	-0.01002	0.992005	-0.01002	0.992005	-0.01002	0.992005	0.992005	1	NA	NA	NA	NA	NA	NA	NA	NA
KCNMA1	ENSG00000156113.22	chr10	q22.3	NonSpecific	1	-1.03753	0.299487	-1.03753	0.299487	-1.03753	0.299487	0.299487	1	NA	NA	NA	NA	NA	NA	NA	NA
SFXN2	ENSG00000156398.12	chr10	q24.32	NonSpecific	3	-0.431238	0.666295	-0.431238	0.666295	-0.431238	0.666295	0.666295	1	NA	NA	NA	NA	NA	NA	NA	NA
HKDC1	ENSG00000156510.12	chr10	q22.1	NonSpecific	6	-0.0776971	0.938069	-0.0776971	0.938069	-0.0776971	0.938069	0.938069	1	NA	NA	NA	NA	NA	NA	NA	NA
NODAL	ENSG00000156574.9	chr10	q22.1	CellTypeSpecific	6	0.120498	0.904089	-0.239309	0.810866	-0.0825889	0.934178	0.902295	1	1	2e-23	2.37e-19	1.62e-23	2.38e-21	1.6e-38	1.95e-32	1.11e-26
2026-03-08	ENSG00000165406.15	chr10	q11.22	NonSpecific	6	-0.060897	0.951441	-0.060897	0.951441	-0.060897	0.951441	0.951441	1	NA	NA	NA	NA	NA	NA	NA	NA
ZCCHC24	ENSG00000165424.6	chr10	q22.3	NonSpecific	3	1.64905	0.0991366	1.64905	0.0991366	1.64905	0.0991366	0.0991366	1	NA	NA	NA	NA	NA	NA	NA	NA
AKR1E2	ENSG00000165568.17	chr10	p15.1	NonSpecific	1	-2.5561	0.0105853	-2.5561	0.0105853	-2.5561	0.0105853	0.0105853	0.621872	NA	NA	NA	NA	NA	NA	NA	NA
NUDT5	ENSG00000165609.12	chr10	p14	NonSpecific	5	-1.52933	0.126183	-1.52933	0.126183	-1.52933	0.126183	0.126183	1	NA	NA	NA	NA	NA	NA	NA	NA
BEND7	ENSG00000165626.16	chr10	p13	CellTypeSpecific	7	0.557816	0.57697	-0.285585	0.775196	-0.411514	0.680696	0.691291	1	1	7.91e-17	4.22e-22	3.77e-18	2.48e-19	6.4e-27	1.79e-29	2.6e-19
ATP5F1C	ENSG00000165629.19	chr10	p14	CellTypeSpecific	2	-0.305177	0.760231	-0.305177	0.760231	-0.312676	0.754527	0.758354	1	1	5e-20	2.95e-20	4.4e-19	4.19e-20	1.32e-30	1.9e-28	1.85e-20
VSTM4	ENSG00000165633.12	chr10	q11.23	CellTypeSpecific	4	0.388562	0.697601	0.562879	0.573517	0.0803639	0.935948	0.849224	1	1	4.95e-19	6.38e-16	3.37e-25	1.06e-15	2.24e-36	3.45e-31	8.86e-24
VDAC2	ENSG00000165637.13	chr10	q22.2	CellTypeSpecific	18	-0.775892	0.437813	-0.568279	0.569846	0.629494	0.529026	0.512362	1	1	2.39e-16	6.83e-19	8.59e-17	1.03e-16	1.89e-25	1.49e-25	2.39e-16
PDZD8	ENSG00000165650.11	chr10	q26.11	CellTypeSpecific	52	2.0612	0.0392839	1.254	0.209843	-1.87953	0.0601723	0.0645989	1	1	4.12e-12	8.31e-18	9.58e-12	4.54e-13	4.91e-17	2.12e-20	1.65e-09
GHITM	ENSG00000165678.20	chr10	q23.1	CellTypeSpecific	4	0.216673	0.828463	-0.0607235	0.951579	-0.0332954	0.973439	0.952959	1	1	1.84e-18	2.82e-25	2.65e-26	7.54e-24	4.8e-37	4.57e-42	1.38e-33
STOX1	ENSG00000165730.14	chr10	q22.1	CellTypeSpecific	10	0.645025	0.518911	0.645025	0.518911	0.335469	0.737271	0.606412	1	1	3.06e-17	5.71e-17	3.08e-20	1.26e-15	2.11e-29	8.08e-27	4.6e-18
STK32C	ENSG00000165752.16	chr10	q26.3	CellTypeSpecific	4	-0.188542	0.850452	-0.413878	0.678964	0.811326	0.417179	0.710418	1	1	6.36e-24	1.31e-18	1.16e-13	3.41e-22	2.54e-29	4.31e-22	4.44e-18
CASP7	ENSG00000165806.19	chr10	q25.3	CellTypeSpecific	38	0.0193272	0.98458	-0.987721	0.323289	0.695641	0.486654	0.952524	1	1	2.14e-33	4.63e-10	1.97e-14	4.62e-25	5.92e-40	9.59e-15	1.54e-22
CCDC186	ENSG00000165813.18	chr10	q25.3	CellTypeSpecific	8	0.78933	0.429919	-0.427391	0.669095	-0.12143	0.903351	0.776904	1	1	1.3e-14	1.65e-19	3.33e-24	2.58e-15	4.16e-31	2.21e-33	3.82e-22
TRUB1	ENSG00000165832.5	chr10	q25.3	CellTypeSpecific	10	0.0080554	0.993573	0.0185405	0.985208	0.011851	0.990545	0.99088	1	1	1.92e-28	9.44e-26	4.96e-28	7.22e-37	8.22e-50	3.34e-45	2.53e-50
PTER	ENSG00000165983.14	chr10	p13	CellTypeSpecific	14	-0.0794372	0.936685	0.0647692	0.948358	-0.00893354	0.992872	0.982879	1	1	2.2e-22	3.34e-23	2.04e-30	4.62e-25	2.27e-45	1.25e-44	1e-39
C1QL3	ENSG00000165985.9	chr10	p13	NonSpecific	7	0.549377	0.582747	0.549377	0.582747	0.549377	0.582747	0.582747	1	NA	NA	NA	NA	NA	NA	NA	NA
R3HCC1L	ENSG00000166024.13	chr10	q24.2	CellTypeSpecific	3	-0.13242	0.894652	-0.366244	0.714183	0.0717344	0.942813	0.899801	1	1	1.3e-23	6.54e-17	2.01e-24	1.1e-19	9.83e-40	3.22e-31	2.33e-26
POLL	ENSG00000166169.16	chr10	q24.32	CellTypeSpecific	21	-0.130365	0.896278	-0.93303	0.350805	-0.0482632	0.961506	0.912849	1	1	1.24e-25	1.51e-10	8.14e-27	1.91e-16	2.45e-44	5.6e-28	1.97e-26
WBP1L	ENSG00000166272.16	chr10	q24.32	NonSpecific	2	1.13071	0.258179	1.13071	0.258179	1.13071	0.258179	0.258179	1	NA	NA	NA	NA	NA	NA	NA	NA
BORCS7	ENSG00000166275.15	chr10	q24.32	CellTypeSpecific	12	-0.357157	0.720974	-0.357157	0.720974	0.0115845	0.990757	0.973604	1	1	7.67e-18	9.89e-18	2.34e-31	9.86e-16	4.15e-42	8.09e-40	2.14e-31
NUDT13	ENSG00000166321.13	chr10	q22.2	CellTypeSpecific	46	0.0318815	0.974567	0.250075	0.802529	0.14114	0.88776	0.943108	1	1	4.1e-28	6.62e-18	7.21e-21	1.17e-25	9.98e-41	4.94e-28	3.38e-28
NDST2	ENSG00000166507.17	chr10	q22.2	CellTypeSpecific	20	0.18641	0.852124	-0.463623	0.642918	-0.265658	0.790502	0.786074	1	1	3.62e-23	9.12e-17	6.17e-20	1.03e-19	2.89e-34	5.57e-26	9.3e-21
CSGALNACT2	ENSG00000169826.7	chr10	q11.21	CellTypeSpecific	20	-0.0297894	0.976235	-0.0881523	0.929756	-0.036144	0.971168	0.967004	1	1	2.48e-26	1.2e-21	3.45e-25	3.87e-28	5.85e-44	4.31e-37	1.09e-36
EMX2	ENSG00000170370.11	chr10	q26.11	NonSpecific	1	-0.237856	0.811993	-0.237856	0.811993	-0.237856	0.811993	0.811993	1	NA	NA	NA	NA	NA	NA	NA	NA
MGMT	ENSG00000170430.9	chr10	q26.3	CellTypeSpecific	16	-0.762007	0.446056	0.793962	0.427218	-0.0575346	0.954119	0.862096	1	1	1.04e-15	8.65e-15	2.04e-27	2.65e-12	9.52e-36	1.2e-32	1.9e-23
MORN4	ENSG00000171160.17	chr10	q24.2	CellTypeSpecific	19	0.37454	0.708002	-0.345186	0.729954	0.101584	0.919087	0.840954	1	1	1.87e-18	4.37e-19	7.24e-24	1.03e-17	2.48e-34	1.32e-32	6.56e-24
TRIM8	ENSG00000171206.13	chr10	q24.32	CellTypeSpecific	8	0.125318	0.900272	0.0671691	0.946447	-1.44878	0.147398	0.870646	1	1	3.02e-24	2.18e-27	2.9e-08	4.27e-31	2.41e-24	7.11e-26	4.41e-22
PGAM1	ENSG00000171314.8	chr10	q24.1	CellTypeSpecific	3	0.336771	0.73629	0.336771	0.73629	0.885318	0.375985	0.641079	1	1	1.22e-20	6e-21	2.34e-13	1.27e-21	4.69e-26	4.68e-24	1.87e-17
SYCE1	ENSG00000171772.15	chr10	q26.3	NonSpecific	1	0.989305	0.322514	0.989305	0.322514	0.989305	0.322514	0.322514	1	NA	NA	NA	NA	NA	NA	NA	NA
KNDC1	ENSG00000171798.17	chr10	q26.3	NonSpecific	2	0.144611	0.885018	0.144611	0.885018	0.144611	0.885018	0.885018	1	NA	NA	NA	NA	NA	NA	NA	NA
PWWP2B	ENSG00000171813.13	chr10	q26.3	CellTypeSpecific	3	0.023741	0.981059	0.625687	0.53152	0.292903	0.769597	0.947478	1	1	5.15e-31	1.27e-12	1.31e-18	1.46e-24	3.03e-41	9.43e-21	5.6e-25
AGAP5	ENSG00000172650.13	chr10	q22.2	NonSpecific	2	0.928738	0.353025	0.928738	0.353025	0.928738	0.353025	0.353025	1	NA	NA	NA	NA	NA	NA	NA	NA
WASHC2C	ENSG00000172661.17	chr10	q11.22	CellTypeSpecific	33	-0.350937	0.725636	-1.60827	0.107776	1.27058	0.203877	0.233712	1	1	7.65e-25	5.18e-10	5.96e-13	1.18e-16	4.87e-30	8.8e-14	2.47e-13
ZFAND4	ENSG00000172671.19	chr10	q11.22	CellTypeSpecific	2	-0.255233	0.798543	-0.137516	0.890623	-0.206539	0.83637	0.850892	1	1	1.54e-19	1.01e-23	3.32e-20	1.3e-22	3.75e-31	6.97e-33	7.57e-24
LRRC20	ENSG00000172731.13	chr10	q22.1	CellTypeSpecific	8	-3.26353	0.00110035	-3.26353	0.00110035	-3.36358	0.000769373	0.000962351	0.146713	0.985976	1.69e-12	2.42e-11	2.44e-09	7.39e-08	3.34e-15	5.01e-12	0.0140238
ACSM6	ENSG00000173124.14	chr10	q23.33	NonSpecific	14	-1.99822	0.045693	-1.99822	0.045693	-1.99822	0.045693	0.045693	1	NA	NA	NA	NA	NA	NA	NA	NA
NOC3L	ENSG00000173145.11	chr10	q23.33	CellTypeSpecific	6	-0.0938827	0.925202	-0.0356793	0.971538	-0.0398578	0.968206	0.962445	1	1	7.73e-22	3.97e-26	6.34e-25	7.04e-28	1.26e-38	1.05e-41	5.48e-36
FGFBP3	ENSG00000174721.9	chr10	q23.32	CellTypeSpecific	2	-0.294642	0.768268	-0.29282	0.76966	-0.293716	0.768975	0.768969	1	1	4.23e-20	2.16e-20	2.45e-19	3.14e-20	6.93e-31	8.89e-29	9.91e-21
ZNF25	ENSG00000175395.15	chr10	p11.21	CellTypeSpecific	78	-1.31498	0.188517	0.694906	0.487114	-0.570096	0.568613	0.36914	1	1	5.25e-13	5.93e-19	2.13e-18	3.67e-14	6.32e-24	2.74e-27	1.1e-15
PPP2R2D	ENSG00000175470.18	chr10	q26.3	CellTypeSpecific	3	0.0191393	0.98473	0.0191393	0.98473	0.0972339	0.922541	0.979128	1	1	1.08e-26	3.27e-27	1.37e-20	6.87e-36	1.87e-39	2.67e-38	8.15e-40
SLC35G1	ENSG00000176273.14	chr10	q23.33	NonSpecific	3	-0.45613	0.648297	-0.45613	0.648297	-0.45613	0.648297	0.648297	1	NA	NA	NA	NA	NA	NA	NA	NA
TCERG1L	ENSG00000176769.9	chr10	q26.3	CellTypeSpecific	25	0.283748	0.776604	-0.0875412	0.930241	0.0814875	0.935054	0.911459	1	1	5.97e-18	6.97e-25	1.76e-23	7.93e-23	2.03e-33	3.33e-38	8.41e-29
FZD8	ENSG00000177283.7	chr10	p11.21	NonSpecific	1	-0.0877944	0.93004	-0.0877944	0.93004	-0.0877944	0.93004	0.93004	1	NA	NA	NA	NA	NA	NA	NA	NA
ZNF518A	ENSG00000177853.14	chr10	q24.1	CellTypeSpecific	9	-0.296378	0.766941	-0.483854	0.62849	-0.319807	0.749115	0.723266	1	1	5.28e-21	2.37e-17	2.17e-19	1.17e-18	6.91e-32	3.8e-26	1.31e-19
ATOH7	ENSG00000179774.8	chr10	q21.3	NonSpecific	4	0.837376	0.402381	0.837376	0.402381	0.837376	0.402381	0.402381	1	NA	NA	NA	NA	NA	NA	NA	NA
DHTKD1	ENSG00000181192.11	chr10	p14	CellTypeSpecific	8	-0.152413	0.878862	-0.97248	0.330812	-1.12907	0.258868	0.599141	1	1	1.85e-27	6.86e-13	2.38e-12	8.24e-21	1.3e-31	9.99e-16	4.07e-16
ADO	ENSG00000181915.4	chr10	q21.3	NonSpecific	1	-2.89655	0.00377288	-2.89655	0.00377288	-2.89655	0.00377288	0.00377288	0.345111	NA	NA	NA	NA	NA	NA	NA	NA
CHST15	ENSG00000182022.17	chr10	q26.13	CellTypeSpecific	4	1.89441	0.0581704	1.89441	0.0581704	1.91922	0.0549568	0.0570587	1	1	2.46e-14	1.68e-13	3.62e-12	2.69e-11	1.17e-19	9.87e-17	2.37e-08
PTCHD3	ENSG00000182077.10	chr10	p12.1	CellTypeSpecific	16	-0.109172	0.913066	-0.109172	0.913066	-0.484473	0.62805	0.879833	1	1	4.87e-24	4.77e-24	2.77e-15	7.71e-27	1.56e-30	1.1e-28	2.36e-23
LIPF	ENSG00000182333.14	chr10	q23.31	NonSpecific	1	-0.513514	0.607592	-0.513514	0.607592	-0.513514	0.607592	0.607592	1	NA	NA	NA	NA	NA	NA	NA	NA
GRID1	ENSG00000182771.18	chr10	q23.2	CellTypeSpecific	16	0.269842	0.787282	-0.546225	0.584911	-0.177005	0.859504	0.781293	1	1	2.44e-21	5.66e-16	4.98e-22	1.18e-17	6.69e-35	1.4e-27	1.85e-21
CABCOCO1	ENSG00000183346.6	chr10	q21.2	CellTypeSpecific	19	0.185402	0.852914	-0.702259	0.482518	-0.118024	0.906048	0.834539	1	1	1.39e-23	1.76e-13	1.58e-23	2.51e-17	1.07e-38	5.41e-27	4.33e-23
SFXN4	ENSG00000183605.16	chr10	q26.11	CellTypeSpecific	10	0.0579266	0.953807	-0.0803595	0.935951	0.0995432	0.920707	0.939811	1	1	1.08e-24	3.35e-23	1.01e-21	1.77e-27	4.59e-38	1.07e-34	2.73e-31
NUTM2A	ENSG00000184923.12	chr10	q23.2	CellTypeSpecific	16	0.0713255	0.943139	-1.30743	0.191068	1.05364	0.292049	0.765722	1	1	1.85e-31	1.46e-09	7.21e-13	9.7e-22	4.72e-36	4.72e-13	1.28e-17
CDNF	ENSG00000185267.9	chr10	p13	NonSpecific	2	-0.696163	0.486327	-0.696163	0.486327	-0.696163	0.486327	0.486327	1	NA	NA	NA	NA	NA	NA	NA	NA
ADARB2	ENSG00000185736.15	chr10	p15.3	NonSpecific	1	0.416822	0.676808	0.416822	0.676808	0.416822	0.676808	0.676808	1	NA	NA	NA	NA	NA	NA	NA	NA
LINC00839	ENSG00000185904.11	chr10	q11.21	NonSpecific	10	2.13798	0.0325187	2.13798	0.0325187	2.13798	0.0325187	0.0325187	1	NA	NA	NA	NA	NA	NA	NA	NA
FFAR4	ENSG00000186188.10	chr10	q23.33	CellTypeSpecific	18	-0.497214	0.619038	-0.420712	0.673966	-0.12927	0.897144	0.794671	1	1	2.32e-17	1.46e-18	1.9e-23	1.31e-16	7.83e-33	1.25e-31	2.28e-22
SLIT1	ENSG00000187122.16	chr10	q24.1	NonSpecific	11	-0.172642	0.862933	-0.172642	0.862933	-0.172642	0.862933	0.862933	1	NA	NA	NA	NA	NA	NA	NA	NA
AKR1C1	ENSG00000187134.13	chr10	p15.1	CellTypeSpecific	20	0.818076	0.413314	-0.456596	0.647961	-0.622131	0.533855	0.534767	1	1	1.35e-15	1.7e-20	1.06e-16	2.16e-17	1.26e-24	6.28e-27	8.06e-17
FAM25A	ENSG00000188100.8	chr10	q23.2	NonSpecific	1	1.88542	0.0593736	1.88542	0.0593736	1.88542	0.0593736	0.0593736	1	NA	NA	NA	NA	NA	NA	NA	NA
NUTM2B	ENSG00000188199.10	chr10	q22.3	CellTypeSpecific	6	0.135363	0.892325	-0.828229	0.407541	-0.0343961	0.972561	0.933342	1	1	5.92e-25	2.69e-11	7.59e-28	2.08e-16	7.33e-45	7.57e-30	1.1e-27
AGAP4	ENSG00000188234.13	chr10	q11.22	CellTypeSpecific	4	-0.417632	0.676216	-0.417632	0.676216	0.197539	0.843406	0.755328	1	1	1.46e-18	1.54e-18	1.02e-21	1.35e-17	5.7e-32	1.36e-29	5.24e-21
JAKMIP3	ENSG00000188385.11	chr10	q26.3	CellTypeSpecific	27	-1.20417	0.228524	0.671139	0.502132	-0.143493	0.885901	0.650204	1	1	1.09e-12	8.1e-18	9.99e-25	1.37e-12	7.87e-30	2.2e-32	3.08e-20
ASAH2	ENSG00000188611.14	chr10	q11.23	NonSpecific	14	-4.96515	6.86e-07	-4.96515	6.86e-07	-4.96515	6.86e-07	6.86e-07	0.000313961	NA	NA	NA	NA	NA	NA	NA	NA
UROS	ENSG00000188690.12	chr10	q26.2	CellTypeSpecific	9	0.405303	0.685255	-0.103439	0.917614	0.10938	0.912901	0.885772	1	1	1.86e-16	4.05e-25	8.42e-23	9.27e-22	2.88e-31	1.73e-37	8.34e-27
PLAC9	ENSG00000189129.13	chr10	q22.3	NonSpecific	19	-1.78037	0.0750155	-1.78037	0.0750155	-1.78037	0.0750155	0.0750155	1	NA	NA	NA	NA	NA	NA	NA	NA
BLOC1S2	ENSG00000196072.11	chr10	q24.31	CellTypeSpecific	30	-0.679153	0.497041	-0.0589629	0.952982	1.32475	0.185255	0.833212	1	1	4.37e-15	1.63e-30	3.67e-10	6.54e-27	8.02e-18	6.39e-31	1.47e-20
AKR1C3	ENSG00000196139.13	chr10	p15.1	CellTypeSpecific	16	-1.03458	0.300864	0.889155	0.37392	0.582486	0.56024	0.402473	1	1	2.53e-15	2.39e-16	3.3e-18	6.76e-14	6.02e-26	1.18e-24	2.77e-15
ASB13	ENSG00000196372.12	chr10	p15.1	CellTypeSpecific	10	1.90807	0.0563822	1.90807	0.0563822	1.59013	0.111805	0.0676538	1	1	5.64e-14	4.33e-13	8.52e-14	1.55e-10	7.19e-21	6.96e-18	4.27e-09
ZNF33B	ENSG00000196693.14	chr10	q11.21	CellTypeSpecific	19	1.14183	0.253524	0.913094	0.361193	1.79926	0.0719775	0.15215	1	1	4.22e-16	4.31e-18	1.46e-10	1.54e-16	1.36e-19	2.6e-19	2.34e-11
FUT11	ENSG00000196968.10	chr10	q22.2	CellTypeSpecific	10	-0.950188	0.342017	0.103111	0.917875	0.193149	0.846842	0.832461	1	1	8.14e-12	1.46e-27	1.13e-21	1.74e-20	1.26e-25	1.97e-38	3.71e-24
CFAP43	ENSG00000197748.12	chr10	q25.1	CellTypeSpecific	2	-0.348885	0.727176	-0.348885	0.727176	-0.361026	0.71808	0.724192	1	1	1.21e-19	8.41e-20	1.44e-18	1.48e-19	7.53e-30	1.22e-27	1.07e-19
MCMBP	ENSG00000197771.12	chr10	q26.11	CellTypeSpecific	4	-0.224761	0.822165	-0.224761	0.822165	-0.251588	0.801359	0.815674	1	1	5.68e-21	2.25e-21	1.11e-19	1.66e-21	6.96e-32	7.44e-30	6.96e-22
ENTPD7	ENSG00000198018.6	chr10	q24.2	CellTypeSpecific	3	-2.23672	0.0253044	-2.23672	0.0253044	2.16938	0.030054	0.0267119	1	0.999999	1.11e-13	9.9e-13	7.95e-12	4.2e-10	9.47e-19	9.89e-16	5.16e-07
ZNF248	ENSG00000198105.13	chr10	p11.21	CellTypeSpecific	10	0.822932	0.410547	0.562703	0.573637	0.87214	0.383132	0.453884	1	1	2.76e-16	1.65e-19	7.66e-15	2.58e-17	1.3e-23	2.17e-24	2.39e-15
PAPSS2	ENSG00000198682.12	chr10	q23.2	CellTypeSpecific	7	-0.435558	0.663157	-0.435558	0.663157	-2.08552	0.037022	0.122099	1	1	4.62e-21	2.13e-21	2.15e-07	4.81e-23	5.43e-21	4.27e-19	6.05e-14
INPP5F	ENSG00000198825.12	chr10	q26.11	CellTypeSpecific	5	-0.0870266	0.93065	0.071642	0.942887	-0.00666746	0.99468	0.986339	1	1	4.3e-22	7.88e-23	1.59e-31	3.52e-24	2.96e-46	1.97e-45	4.38e-40
SPRN	ENSG00000203772.7	chr10	q26.3	CellTypeSpecific	2	0.193725	0.846391	0.179105	0.857855	-0.216501	0.828597	0.845122	1	1	2.76e-21	2.54e-22	5.31e-20	2.34e-22	1.6e-32	4.44e-31	5.11e-23
EEF1AKMT2	ENSG00000203791.14	chr10	q26.13	CellTypeSpecific	23	-1.50759	0.131659	-2.49785	0.0124948	-4.89441	9.86e-07	2.96e-06	0.00126257	0.72936	1.94e-20	1.17e-12	0.256353	1.89e-16	1.06e-14	4.95e-05	0.0142376
RUFY2	ENSG00000204130.12	chr10	q21.3	NonSpecific	14	-1.08772	0.276718	-1.08772	0.276718	-1.08772	0.276718	0.276718	1	NA	NA	NA	NA	NA	NA	NA	NA
ASAH2B	ENSG00000204147.9	chr10	q11.23	NonSpecific	7	-2.10583	0.0352193	-2.10583	0.0352193	-2.10583	0.0352193	0.0352193	1	NA	NA	NA	NA	NA	NA	NA	NA
AGAP6	ENSG00000204149.10	chr10	q11.23	CellTypeSpecific	12	0.823427	0.410265	-0.559304	0.575954	-0.0734464	0.941451	0.836786	1	1	1.38e-14	1.46e-17	2.81e-26	1.15e-13	2.04e-33	5.92e-34	2.82e-23
TIMM23B	ENSG00000204152.10	chr10	q11.23	CellTypeSpecific	13	0.289327	0.772331	-0.129888	0.896655	0.0667362	0.946792	0.907652	1	1	3.26e-18	2.05e-23	1.89e-24	3.5e-21	9.31e-35	1.4e-37	4.13e-28
AGAP9	ENSG00000204172.12	chr10	q11.22	CellTypeSpecific	18	-0.648122	0.516906	-2.37951	0.0173358	-1.86575	0.0620767	0.0406689	1	1	1.56e-23	8.86e-08	2.23e-11	5.07e-14	1.36e-27	2.63e-10	6.73e-10
NPY4R	ENSG00000204174.7	chr10	q11.22	NonSpecific	2	-1.2166	0.223755	-1.2166	0.223755	-1.2166	0.223755	0.223755	1	NA	NA	NA	NA	NA	NA	NA	NA
GPRIN2	ENSG00000204175.5	chr10	q11.22	CellTypeSpecific	2	-1.36337	0.172767	-1.36337	0.172767	-1.53576	0.124598	0.153331	1	1	1.36e-15	5.56e-15	9.36e-13	1.77e-13	2.67e-21	1.5e-18	1.14e-10
SYT15	ENSG00000204176.13	chr10	q11.22	NonSpecific	1	-1.47312	0.140719	-1.47312	0.140719	-1.47312	0.140719	0.140719	1	NA	NA	NA	NA	NA	NA	NA	NA
PTPN20	ENSG00000204179.10	chr10	q11.22	CellTypeSpecific	1	0.525773	0.599046	0.525773	0.599046	0.525773	0.599046	0.599046	1	1	2.11e-18	2.52e-18	2.6e-17	1.03e-17	9.68e-28	2.31e-25	1.92e-17
MALRD1	ENSG00000204740.10	chr10	p12.31	CellTypeSpecific	18	0.0868513	0.93079	-0.967413	0.333337	0.666673	0.504981	0.793814	1	1	2.33e-29	1.34e-11	2.24e-15	4.14e-21	4.07e-36	3.4e-17	9.44e-19
AL137145.1	ENSG00000212743.2	chr10	p15.1	NonSpecific	1	-0.203419	0.838808	-0.203419	0.838808	-0.203419	0.838808	0.838808	1	NA	NA	NA	NA	NA	NA	NA	NA
FAM24B	ENSG00000213185.6	chr10	q26.13	CellTypeSpecific	12	-1.14435	0.252479	0.290544	0.7714	1.33894	0.18059	0.360194	1	1	1.66e-13	1.47e-25	9.62e-12	2.91e-20	4.5e-18	3.41e-27	2.19e-15
ARHGAP19	ENSG00000213390.10	chr10	q24.1	NonSpecific	2	0.257133	0.797076	0.257133	0.797076	0.257133	0.797076	0.797076	1	NA	NA	NA	NA	NA	NA	NA	NA
SCART1	ENSG00000214279.13	chr10	q26.3	CellTypeSpecific	7	0.30174	0.76285	-0.00687853	0.994512	0.1456	0.884237	0.984536	1	1	1.09e-15	1.07e-33	3.66e-20	1.05e-31	1.48e-27	1.43e-44	5.92e-35
AS3MT	ENSG00000214435.7	chr10	q24.32	NonSpecific	12	0.354206	0.723184	0.354206	0.723184	0.354206	0.723184	0.723184	1	NA	NA	NA	NA	NA	NA	NA	NA
NUTM2D	ENSG00000214562.14	chr10	q23.2	CellTypeSpecific	9	0.11319	0.90988	-0.148768	0.881737	-1.38884	0.16488	0.804311	1	1	1.24e-25	1.74e-24	5.69e-09	1.66e-28	2.25e-26	3.33e-23	1.16e-19
CCDC7	ENSG00000216937.13	chr10	p11.22	CellTypeSpecific	42	0.104671	0.916637	-0.0439934	0.96491	0.0640666	0.948917	0.950004	1	1	7.92e-22	9.35e-26	2.36e-23	2.52e-27	7.85e-37	1.94e-39	2.52e-33
LINC02561	ENSG00000224034.1	chr10	p15.1	CellTypeSpecific	16	0.363062	0.716559	0.447982	0.654166	-0.000339126	0.999729	0.999189	1	1	4.35e-17	3.6e-15	2.29e-43	1.11e-12	1.96e-54	1.41e-50	9.73e-43
LINC00863	ENSG00000224914.3	chr10	q23.2	NonSpecific	1	0.227074	0.820366	0.227074	0.820366	0.227074	0.820366	0.820366	1	NA	NA	NA	NA	NA	NA	NA	NA
ERCC6	ENSG00000225830.12	chr10	q11.23	CellTypeSpecific	18	0.0597471	0.952357	-0.504462	0.613937	-0.45328	0.650347	0.879117	1	1	2.25e-28	2.73e-15	1.55e-16	1.94e-23	2.71e-36	1.9e-21	1.21e-21
ZNF503-AS1	ENSG00000226051.6	chr10	q22.2	CellTypeSpecific	11	-0.557235	0.577367	-0.557235	0.577367	-0.757854	0.448539	0.53517	1	1	1.58e-18	1.83e-18	2.84e-15	4.23e-18	4.96e-26	1.08e-23	3.17e-16
AL451069.1	ENSG00000226900.1	chr10	q26.3	CellTypeSpecific	14	-0.613048	0.539845	-0.0572184	0.954371	1.21172	0.225619	0.85	1	1	1.56e-15	3.23e-30	1.13e-10	5.53e-27	1.08e-18	4.17e-31	5e-21
PARG	ENSG00000227345.8	chr10	q11.23	NonSpecific	9	0.0540041	0.956932	0.0540041	0.956932	0.0540041	0.956932	0.956932	1	NA	NA	NA	NA	NA	NA	NA	NA
LINC01515	ENSG00000228065.10	chr10	q21.3	CellTypeSpecific	5	0.698792	0.484682	-0.63011	0.528623	-0.105497	0.915981	0.784899	1	1	5.08e-16	1.55e-16	5.83e-25	4.98e-14	2.79e-33	1.77e-31	6.12e-22
NUTM2E	ENSG00000228570.7	chr10	q22.3	CellTypeSpecific	15	-0.464614	0.642208	-0.847814	0.396542	1.23564	0.216592	0.388749	1	1	3.81e-21	8.81e-16	2.37e-12	2.62e-18	7.33e-26	1.39e-18	3.85e-14
AL450326.1	ENSG00000230555.2	chr10	q11.21	CellTypeSpecific	6	-0.15492	0.876884	-0.229003	0.818866	-0.189409	0.849772	0.851943	1	1	1.22e-22	1.73e-20	1.5e-20	6.47e-22	2.1e-34	4.82e-30	2.39e-23
LINC00865	ENSG00000232229.5	chr10	q23.31	CellTypeSpecific	9	0.116337	0.907385	0.977972	0.328088	0.420237	0.674312	0.767512	1	1	1.03e-27	2.11e-11	3.54e-18	2.48e-19	4.71e-37	1.44e-19	2.51e-19
LINC00702	ENSG00000233117.2	chr10	p15.1	NonSpecific	12	0.563369	0.573183	0.563369	0.573183	0.563369	0.573183	0.573183	1	NA	NA	NA	NA	NA	NA	NA	NA
AC016395.1	ENSG00000233590.1	chr10	q21.3	CellTypeSpecific	24	-0.591779	0.553999	-0.265988	0.790248	-0.0574224	0.954209	0.890401	1	1	2.98e-15	2.72e-21	4.31e-26	6.15e-17	7.57e-34	3.26e-37	4.99e-26
AL157387.1	ENSG00000234918.1	chr10	p11.21	NonSpecific	1	0.378641	0.704955	0.378641	0.704955	0.378641	0.704955	0.704955	1	NA	NA	NA	NA	NA	NA	NA	NA
AL157400.3	ENSG00000235100.3	chr10	q23.31	CellTypeSpecific	12	-1.2733	0.202911	-1.2733	0.202911	-1.16179	0.24532	0.215594	1	1	1.64e-15	6.72e-15	1.26e-14	3.44e-13	5.94e-23	3.53e-20	5.97e-12
LINC00993	ENSG00000235687.8	chr10	p11.21	CellTypeSpecific	10	-0.337891	0.735445	0.232436	0.8162	0.91151	0.362027	0.686034	1	1	4.3e-20	2.99e-23	7.03e-13	5.57e-23	4.81e-25	1.09e-25	3.71e-18
C10orf143	ENSG00000237489.3	chr10	q26.3	NonSpecific	3	-1.4343	0.151486	-1.4343	0.151486	-1.4343	0.151486	0.151486	1	NA	NA	NA	NA	NA	NA	NA	NA
LINC00707	ENSG00000238266.1	chr10	p14	CellTypeSpecific	50	0.0120048	0.990422	0.331363	0.740371	0.746807	0.45518	0.972005	1	1	1.66e-32	7.19e-17	1.38e-12	3.19e-30	1.9e-37	4.21e-19	1.78e-25
NSUN6	ENSG00000241058.3	chr10	p12.31	CellTypeSpecific	22	-1.26064	0.20744	1.33528	0.181786	0.20524	0.837384	0.389716	1	1	2.82e-14	8.58e-13	1.25e-24	6.92e-10	3.78e-31	1.85e-27	1.83e-17
AL132656.2	ENSG00000244733.5	chr10	q22.3	NonSpecific	6	-0.361992	0.717358	-0.361992	0.717358	-0.361992	0.717358	0.717358	1	NA	NA	NA	NA	NA	NA	NA	NA
ARMS2	ENSG00000254636.1	chr10	q26.13	NonSpecific	1	-1.30711	0.191177	-1.30711	0.191177	-1.30711	0.191177	0.191177	1	NA	NA	NA	NA	NA	NA	NA	NA
AL022344.2	ENSG00000259869.1	chr10	q11.21	NonSpecific	4	-1.67755	0.0934346	-1.67755	0.0934346	-1.67755	0.0934346	0.0934346	1	NA	NA	NA	NA	NA	NA	NA	NA
TUBB8	ENSG00000261456.5	chr10	p15.3	NonSpecific	10	0.435666	0.663079	0.435666	0.663079	0.435666	0.663079	0.663079	1	NA	NA	NA	NA	NA	NA	NA	NA
AL135925.1	ENSG00000272447.1	chr10	q22.3	NonSpecific	1	0.2	0.841481	0.2	0.841481	0.2	0.841481	0.841481	1	NA	NA	NA	NA	NA	NA	NA	NA
AL731563.3	ENSG00000272630.1	chr10	q22.2	CellTypeSpecific	8	-0.151403	0.879658	-0.148337	0.882077	-0.149803	0.88092	0.880893	1	1	5.43e-22	2.04e-22	4.11e-21	4.19e-23	1.88e-34	1.16e-32	2.29e-25
AC010997.4	ENSG00000272692.1	chr10	q22.2	CellTypeSpecific	4	-0.0150248	0.988012	-0.0125108	0.990018	-0.0137238	0.98905	0.989088	1	1	2.73e-26	1.17e-27	1.44e-27	1.86e-36	6.21e-47	9.7e-47	2.8e-49
AL117339.4	ENSG00000272983.1	chr10	p11.1	CellTypeSpecific	13	-0.143745	0.885702	-0.19906	0.842216	-0.168567	0.866137	0.866868	1	1	1.01e-22	4.25e-21	7.7e-21	2.29e-22	8.24e-35	6.09e-31	3.98e-24
AC010864.1	ENSG00000273008.1	chr10	q11.21	CellTypeSpecific	4	-0.238718	0.811324	0.399528	0.689504	-0.0541827	0.95679	0.902474	1	1	9.84e-21	4.48e-17	7.21e-26	1.13e-17	1.05e-38	5e-33	2.15e-26
AL365203.2	ENSG00000273038.2	chr10	p11.22	CellTypeSpecific	19	-1.76501	0.0775623	-1.76526	0.0775196	-1.76514	0.077541	0.077541	1	1	1.5e-14	9.36e-14	1.37e-12	1.17e-11	3.01e-20	2.39e-17	5.07e-09
AC067747.1	ENSG00000273153.1	chr10	p13	NonSpecific	1	-0.296296	0.767004	-0.296296	0.767004	-0.296296	0.767004	0.767004	1	NA	NA	NA	NA	NA	NA	NA	NA
ANTXRL	ENSG00000274209.4	chr10	q11.22	CellTypeSpecific	5	0.0136684	0.989095	0.0136684	0.989095	-1.0181	0.308628	0.983456	1	1	3.24e-29	5.78e-30	6.33e-09	1.08e-41	1.39e-30	1.13e-29	1.63e-34
AL157832.3	ENSG00000283141.1	chr10	q26.3	NonSpecific	5	0.177495	0.85912	0.177495	0.85912	0.177495	0.85912	0.85912	1	NA	NA	NA	NA	NA	NA	NA	NA
ZNF195	ENSG00000005801.16	chr11	p15.4	CellTypeSpecific	12	0.178965	0.857965	0.206425	0.836459	0.193101	0.84688	0.847568	1	1	8.48e-22	2.62e-21	1.7e-20	6.28e-22	1.45e-33	9.9e-31	2.74e-23
ABCC8	ENSG00000006071.12	chr11	p15.1	CellTypeSpecific	9	-0.127312	0.898694	-0.224883	0.82207	0.72227	0.470128	0.814123	1	1	1.03e-24	1.36e-21	1.31e-13	7.25e-25	8.14e-30	1.3e-24	4.83e-20
TMEM132A	ENSG00000006118.14	chr11	q12.2	NonSpecific	14	1.57015	0.116381	1.57015	0.116381	1.57015	0.116381	0.116381	1	NA	NA	NA	NA	NA	NA	NA	NA
USH1C	ENSG00000006611.15	chr11	p15.1	CellTypeSpecific	14	-0.958193	0.337965	-0.227555	0.819992	0.545991	0.585072	0.629387	1	1	2.11e-13	3.23e-25	4.56e-17	2.18e-19	8.07e-23	1.55e-31	1.01e-18
PIK3C2A	ENSG00000011405.13	chr11	p15.1	CellTypeSpecific	8	-0.0679121	0.945856	-0.250654	0.802081	1.14564	0.251946	0.857146	1	1	7.53e-28	7.49e-21	2.04e-10	1.59e-27	4.67e-30	5.37e-21	3.98e-20
CAPN1	ENSG00000014216.15	chr11	q13.1	CellTypeSpecific	3	1.36453	0.1724	-0.785598	0.432103	-0.253138	0.800161	0.447336	1	1	2.1e-12	1.76e-17	4.11e-23	3.01e-12	1.05e-27	3.49e-30	8.41e-18
VSIG2	ENSG00000019102.11	chr11	q24.2	CellTypeSpecific	4	-0.139189	0.889301	-0.0804987	0.935841	-0.105824	0.915722	0.917682	1	1	1.95e-21	2.82e-24	5.52e-22	4.51e-25	6.23e-35	5.38e-36	5.7e-29
PHLDB1	ENSG00000019144.18	chr11	q23.3	CellTypeSpecific	2	0.0747692	0.940398	0.0747951	0.940378	0.0747818	0.940388	0.940388	1	1	1.15e-23	1.4e-23	7.06e-23	1.25e-26	3.24e-38	1.97e-36	8.08e-32
MRE11	ENSG00000020922.12	chr11	q21	CellTypeSpecific	19	0.621569	0.534225	-0.703399	0.481807	0.876897	0.380542	0.463739	1	1	1.61e-18	2.94e-17	9.82e-15	3.01e-17	1.33e-25	3.65e-22	3.6e-15
PLEKHB1	ENSG00000021300.13	chr11	q13.4	CellTypeSpecific	4	0.234652	0.814479	0.0991677	0.921005	0.172193	0.863286	0.880992	1	1	1.89e-19	1.32e-24	1.26e-20	1.04e-23	1.47e-31	1.56e-34	8.73e-26
OSBPL5	ENSG00000021762.19	chr11	p15.4	CellTypeSpecific	19	-1.84285	0.0653504	0.10002	0.920328	1.30909	0.190504	0.288014	1	1	1.7e-08	2.52e-32	4.62e-12	1.32e-22	1.43e-13	2.43e-34	2.64e-18
RNH1	ENSG00000023191.16	chr11	p15.5	CellTypeSpecific	6	-0.059113	0.952862	-0.0489643	0.960948	-0.0540386	0.956904	0.957157	1	1	8.71e-24	1.16e-24	9.83e-24	1.52e-28	1.8e-39	9.28e-39	2.95e-35
USP2	ENSG00000036672.15	chr11	q23.3	NonSpecific	1	0.486911	0.626321	0.486911	0.626321	0.486911	0.626321	0.626321	1	NA	NA	NA	NA	NA	NA	NA	NA
RCN1	ENSG00000049449.8	chr11	p13	NonSpecific	1	0.510989	0.609359	0.510989	0.609359	0.510989	0.609359	0.609359	1	NA	NA	NA	NA	NA	NA	NA	NA
DKK3	ENSG00000050165.17	chr11	p15.3	CellTypeSpecific	6	0.166189	0.868008	-0.226518	0.820799	-0.24534	0.806193	0.835803	1	1	1.85e-22	7.53e-21	1.39e-19	3.73e-22	4.11e-33	3.12e-29	2.83e-22
FAM160A2	ENSG00000051009.10	chr11	p15.4	CellTypeSpecific	6	0.00527018	0.995795	-0.0493696	0.960625	-0.151608	0.879496	0.988933	1	1	1.6e-31	4.2e-23	8.46e-19	8.16e-37	8.9e-43	1.09e-31	1.6e-38
NUCB2	ENSG00000070081.15	chr11	p15.1	NonSpecific	1	0.972067	0.331017	0.972067	0.331017	0.972067	0.331017	0.331017	1	NA	NA	NA	NA	NA	NA	NA	NA
PICALM	ENSG00000073921.17	chr11	q14.2	CellTypeSpecific	4	0.0840005	0.933056	0.112294	0.91059	0.102259	0.918551	0.921852	1	1	5.88e-24	2e-22	5.15e-22	3.82e-25	2.07e-37	5.34e-34	8e-29
CLNS1A	ENSG00000074201.8	chr11	q14.1	NonSpecific	2	-0.0199443	0.984088	-0.0199443	0.984088	-0.0199443	0.984088	0.984088	1	NA	NA	NA	NA	NA	NA	NA	NA
EED	ENSG00000074266.19	chr11	q14.2	NonSpecific	1	-0.706263	0.480024	-0.706263	0.480024	-0.706263	0.480024	0.480024	1	NA	NA	NA	NA	NA	NA	NA	NA
FAM76B	ENSG00000077458.12	chr11	q21	CellTypeSpecific	6	0.749503	0.453554	-0.293558	0.769095	-1.22395	0.220971	0.476649	1	1	3.16e-16	4.76e-24	7.65e-12	4.98e-21	1.17e-20	9.67e-26	5.62e-16
NAALAD2	ENSG00000077616.10	chr11	q14.3	CellTypeSpecific	13	-0.172665	0.862915	0.873659	0.382304	-1.80546	0.0710021	0.271523	1	1	2.42e-27	1.05e-14	1e-08	1.7e-22	3.9e-28	4.6e-14	1.36e-14
IGSF9B	ENSG00000080854.14	chr11	q25	CellTypeSpecific	9	-0.116334	0.907388	-0.109911	0.91248	0.140286	0.888434	0.903774	1	1	8.18e-23	4.17e-23	5.33e-21	9.96e-25	4.48e-35	1.76e-33	4.97e-27
GSTP1	ENSG00000084207.15	chr11	q13.2	NonSpecific	1	0.103261	0.917756	0.103261	0.917756	0.103261	0.917756	0.917756	1	NA	NA	NA	NA	NA	NA	NA	NA
CD59	ENSG00000085063.14	chr11	p13	CellTypeSpecific	7	-0.114787	0.908614	1.63166	0.10275	0.460172	0.645393	0.59168	1	1	9.89e-30	3.13e-07	1.28e-18	9.19e-18	1.49e-39	3.48e-16	1.37e-18
CTTN	ENSG00000085733.15	chr11	q13.3	CellTypeSpecific	5	-0.199577	0.841811	0.122039	0.902868	0.0669743	0.946602	0.914684	1	1	5.69e-20	4.87e-23	3.9e-24	3.02e-22	5e-36	6.28e-37	1.01e-28
SF3B2	ENSG00000087365.15	chr11	q13.1	CellTypeSpecific	7	0.239778	0.810503	0.239778	0.810503	-0.538978	0.589902	0.762389	1	1	2.34e-21	8.26e-22	9.03e-16	1.82e-22	8.98e-29	7.43e-27	7.98e-20
AAMDC	ENSG00000087884.14	chr11	q14.1	CellTypeSpecific	36	-1.06325	0.287669	-0.700382	0.483689	0.398019	0.690616	0.483428	1	1	2.76e-14	7.46e-18	4.26e-20	3.8e-14	1.21e-26	1.06e-27	6.39e-17
GANAB	ENSG00000089597.16	chr11	q12.3	CellTypeSpecific	4	0.822737	0.410657	-0.420027	0.674465	0.433233	0.664846	0.59199	1	1	4.12e-15	1.09e-20	1.1e-18	5.11e-17	5.78e-26	7.38e-29	5.07e-18
DDX25	ENSG00000109832.13	chr11	q24.2	CellTypeSpecific	6	1.6856	0.0918724	1.6856	0.0918724	1.78027	0.0750317	0.0854962	1	1	8.45e-15	4.79e-14	2.49e-12	4.02e-12	3.21e-20	2.34e-17	3.43e-09
HTATIP2	ENSG00000109854.13	chr11	p15.1	CellTypeSpecific	12	0.498591	0.618067	-2.20518	0.0274415	0.224682	0.822227	0.096586	1	0.999991	1.64e-22	8.84e-06	3.01e-24	1.05e-10	1.83e-38	2.78e-20	1.41e-17
CTSC	ENSG00000109861.15	chr11	q14.2	CellTypeSpecific	17	-0.735109	0.462273	-1.9229	0.0544927	1.93304	0.0532311	0.0790727	1	1	9.47e-22	2.02e-10	1.13e-10	7.92e-15	3.53e-25	3.61e-12	5.37e-10
ELP4	ENSG00000109911.18	chr11	p13	CellTypeSpecific	40	0.54558	0.585354	0.54558	0.585354	0.587812	0.556659	0.575922	1	1	2.33e-18	2.85e-18	9.48e-17	1.08e-17	3.31e-27	7.9e-25	5.15e-17
MTCH2	ENSG00000109919.9	chr11	p11.2	CellTypeSpecific	2	1.57956	0.114208	1.57953	0.114215	1.51244	0.130421	0.11917	1	1	7.44e-15	4.05e-14	2.05e-13	3.85e-12	2.8e-21	2.03e-18	4.08e-10
B3GAT1	ENSG00000109956.12	chr11	q25	CellTypeSpecific	4	0.620254	0.535091	-1.69343	0.0903745	0.612126	0.540454	0.240307	1	1	9.4e-21	1.18e-09	2.11e-18	8.61e-13	2.44e-31	1.49e-18	1.54e-14
SNX15	ENSG00000110025.12	chr11	q13.1	CellTypeSpecific	9	1.17014	0.241946	1.17014	0.241946	1.40775	0.159206	0.207394	1	1	3.6e-16	1.16e-15	6.23e-13	1.87e-14	5.9e-22	2.74e-19	1.34e-11
DTX4	ENSG00000110042.7	chr11	q12.1	NonSpecific	1	-1.6612	0.0966728	-1.6612	0.0966728	-1.6612	0.0966728	0.0966728	1	NA	NA	NA	NA	NA	NA	NA	NA
UNC93B1	ENSG00000110057.7	chr11	q13.2	CellTypeSpecific	3	-3.03742	0.00238614	-3.03742	0.00238614	2.35464	0.0185406	0.00336298	0.334898	0.999941	4.69e-12	7.49e-11	8.85e-13	6.79e-07	3.67e-18	6.35e-15	5.85e-05
PUS3	ENSG00000110060.8	chr11	q24.2	CellTypeSpecific	3	0.21593	0.829042	0.250311	0.802347	0.466558	0.640816	0.77671	1	1	8.07e-22	3.08e-21	1.59e-16	2.72e-22	7.27e-30	5.59e-27	3.2e-20
DCPS	ENSG00000110063.8	chr11	q24.2	CellTypeSpecific	12	-0.261324	0.793843	-0.459459	0.645905	-0.357487	0.720727	0.730092	1	1	1.19e-21	1.42e-17	1.19e-18	2.45e-19	8.81e-32	1.18e-25	1.44e-19
FOXRED1	ENSG00000110074.10	chr11	q24.2	CellTypeSpecific	26	0.2812	0.778557	1.56271	0.11812	-0.307253	0.758651	0.466556	1	1	1.76e-24	1.91e-08	2.39e-21	1.72e-14	2.82e-37	6.58e-20	4.59e-18
NRXN2	ENSG00000110076.18	chr11	q13.1	CellTypeSpecific	11	-0.00488517	0.996102	0.226456	0.820847	0.144484	0.885118	0.988887	1	1	2.75e-33	8.58e-17	6.32e-20	2.69e-31	1.01e-45	6.65e-26	1.39e-33
MS4A4A	ENSG00000110079.16	chr11	q12.2	CellTypeSpecific	12	1.06636	0.28626	-1.29257	0.19616	-1.43035	0.152617	0.199972	1	1	3.56e-17	1.5e-14	7.76e-13	2.34e-14	7.9e-23	3.83e-18	1.96e-11
CCND1	ENSG00000110092.3	chr11	q13.3	CellTypeSpecific	9	-0.14728	0.882911	0.0069554	0.99445	0.068658	0.945262	0.985476	1	1	1.17e-18	2.22e-32	1.64e-22	9.75e-33	6.11e-33	5.67e-46	9.15e-39
CCDC86	ENSG00000110104.11	chr11	q12.2	CellTypeSpecific	14	-1.02114	0.30719	1.00022	0.317205	-1.66047	0.096819	0.186346	1	1	5.35e-17	7.36e-17	3.41e-11	3.43e-16	4.79e-21	9.9e-19	1.39e-11
CHORDC1	ENSG00000110172.11	chr11	q14.3	CellTypeSpecific	5	-0.0914098	0.927167	0.416643	0.67694	-1.67618	0.0937022	0.657338	1	1	1.39e-28	7.82e-19	3.52e-08	1.74e-26	1.41e-28	3.31e-17	2.44e-17
FOLR3	ENSG00000110203.8	chr11	q13.4	NonSpecific	1	1.02458	0.305563	1.02458	0.305563	1.02458	0.305563	0.305563	1	NA	NA	NA	NA	NA	NA	NA	NA
CEP164	ENSG00000110274.15	chr11	q23.3	CellTypeSpecific	12	-1.07647	0.281716	0.69351	0.48799	0.256632	0.797463	0.552319	1	1	6.98e-14	1.3e-17	1.89e-22	1.67e-13	2.1e-28	1.4e-29	3.3e-18
EIF4G2	ENSG00000110321.16	chr11	p15.4	CellTypeSpecific	10	-0.64892	0.51639	-0.0780892	0.937757	0.492253	0.622541	0.841184	1	1	1.6e-14	3.21e-28	1.93e-16	9.94e-24	4.57e-23	3.18e-34	1.67e-22
GALNT18	ENSG00000110328.5	chr11	p15.4	CellTypeSpecific	6	0.174904	0.861155	0.11003	0.912386	0.0629042	0.949843	0.921894	1	1	1.9e-20	3.49e-23	3.26e-24	7.4e-23	1.49e-36	3.02e-37	1.77e-29
KIAA1549L	ENSG00000110427.14	chr11	p13	CellTypeSpecific	5	0.0432796	0.965479	0.00443638	0.99646	0.113677	0.909494	0.990689	1	1	4.07e-23	6.38e-33	9.25e-20	1.82e-38	1.34e-34	1.08e-43	1.27e-41
CD5	ENSG00000110448.10	chr11	q12.2	CellTypeSpecific	3	-0.289383	0.772288	-0.255943	0.797995	-0.496522	0.619526	0.74479	1	1	2.07e-20	1.19e-21	2e-16	1.24e-21	1.56e-28	2.43e-27	1.09e-19
ACCS	ENSG00000110455.13	chr11	p11.2	CellTypeSpecific	20	-0.0405948	0.967619	-0.0773005	0.938384	0.709513	0.478006	0.936459	1	1	3.47e-27	1.44e-24	2.04e-12	9.45e-32	2.1e-31	9.35e-27	2.08e-26
MDK	ENSG00000110492.15	chr11	p11.2	CellTypeSpecific	3	0.14913	0.881451	0.134317	0.893152	0.142785	0.88646	0.887217	1	1	6.63e-22	1e-22	3.23e-21	1.93e-23	1.71e-34	3.54e-33	6.28e-26
MADD	ENSG00000110514.19	chr11	p11.2	CellTypeSpecific	6	-1.80065	0.0717577	-0.397641	0.690895	-1.23392	0.217231	0.174663	1	1	2.73e-10	3.48e-25	2.05e-13	2.07e-17	1.09e-16	1.28e-28	1.71e-14
CARS	ENSG00000110619.17	chr11	p15.4	CellTypeSpecific	15	-0.403322	0.686711	0.00264517	0.997889	-0.130185	0.89642	0.993818	1	1	1.62e-13	4.23e-37	1.76e-20	7.45e-34	6.51e-26	1.03e-48	4.74e-38
SLC22A18	ENSG00000110628.13	chr11	p15.4	CellTypeSpecific	11	1.17928	0.238289	1.17928	0.238289	1.38523	0.165983	0.20897	1	1	4.13e-16	1.36e-15	4.44e-13	2.44e-14	4.85e-22	2.3e-19	1.26e-11
SLC35F2	ENSG00000110660.14	chr11	q22.3	NonSpecific	6	0.966639	0.333725	0.966639	0.333725	0.966639	0.333725	0.333725	1	NA	NA	NA	NA	NA	NA	NA	NA
C11orf21	ENSG00000110665.11	chr11	p15.5	CellTypeSpecific	6	-0.433675	0.664525	-0.414857	0.678246	0.636811	0.524248	0.627619	1	1	3.03e-19	1.08e-19	8.9e-16	1.83e-19	4.82e-27	3.71e-25	1.29e-17
ELMOD1	ENSG00000110675.12	chr11	q22.3	NonSpecific	1	-2.5419	0.0110252	-2.5419	0.0110252	-2.5419	0.0110252	0.0110252	0.621872	NA	NA	NA	NA	NA	NA	NA	NA
RPS13	ENSG00000110700.6	chr11	p15.1	CellTypeSpecific	8	0.35061	0.725881	0.598896	0.549242	0.382907	0.701789	0.66809	1	1	1.13e-20	2.23e-16	8.01e-19	9.18e-18	3.65e-31	7.79e-25	1.49e-18
AIP	ENSG00000110711.9	chr11	q13.2	CellTypeSpecific	14	0.0454232	0.96377	-0.221725	0.824528	-0.831048	0.405947	0.907835	1	1	2.31e-28	1.28e-20	3.36e-12	4.05e-28	2.17e-32	2.67e-22	2.7e-22
TCIRG1	ENSG00000110719.9	chr11	q13.2	CellTypeSpecific	10	0.95204	0.341077	1.66373	0.0961656	-0.369747	0.711571	0.251576	1	1	1.93e-17	2.21e-10	8.24e-22	1.36e-10	2.02e-31	1.97e-22	1.77e-15
GTF2H1	ENSG00000110768.11	chr11	p15.1	CellTypeSpecific	5	-0.290271	0.771609	-0.290271	0.771609	-0.162283	0.871083	0.816818	1	1	8.93e-20	5.67e-20	8.55e-22	1.84e-19	3.42e-33	5.09e-31	8.49e-23
PTPN5	ENSG00000110786.17	chr11	p15.1	CellTypeSpecific	6	0.300677	0.763661	-0.151318	0.879725	-0.0954263	0.923976	0.881968	1	1	2.19e-18	3.85e-23	2.75e-23	6.19e-21	1.31e-33	7.69e-36	3.1e-26
IFT46	ENSG00000118096.7	chr11	q23.3	CellTypeSpecific	4	0.956136	0.339004	0.956136	0.339004	0.0196865	0.984293	0.950516	1	1	2.87e-14	1.61e-13	1.74e-31	5.18e-10	6.7e-39	5.02e-36	2.49e-26
MMP8	ENSG00000118113.11	chr11	q22.2	NonSpecific	1	1.63636	0.101764	1.63636	0.101764	1.63636	0.101764	0.101764	1	NA	NA	NA	NA	NA	NA	NA	NA
RPS25	ENSG00000118181.10	chr11	q23.3	CellTypeSpecific	3	0.141778	0.887255	-1.50289	0.132868	0.338743	0.734803	0.635313	1	1	4.94e-28	5.78e-08	3.04e-20	6.78e-17	2.01e-39	2.4e-18	4.31e-19
SNX19	ENSG00000120451.10	chr11	q25	CellTypeSpecific	15	-0.424602	0.671127	-0.743375	0.457255	-0.304716	0.760582	0.65011	1	1	6.31e-20	4.95e-15	1.76e-20	4.2e-16	4.58e-32	3.66e-25	1.47e-18
PEX16	ENSG00000121680.15	chr11	p11.2	CellTypeSpecific	8	-1.14765	0.251112	0.172987	0.862661	-0.0899151	0.928355	0.842179	1	1	9.86e-11	5.59e-26	4.68e-25	1.9e-17	2.08e-28	2.15e-40	3.8e-25
CAT	ENSG00000121691.4	chr11	p13	CellTypeSpecific	10	0.075298	0.939978	0.236613	0.812957	0.155466	0.876454	0.899533	1	1	1.43e-25	3.17e-19	6.81e-21	1.96e-23	1.02e-37	2.79e-29	2.09e-25
RAB38	ENSG00000123892.11	chr11	q14.2	CellTypeSpecific	23	-0.749345	0.45365	-0.589539	0.5555	2.94661	0.00321283	0.00963874	0.611058	0.999906	3.46e-19	1.6e-21	9.39e-05	3.5e-22	8.51e-17	7.94e-17	5.21e-11
MYRF	ENSG00000124920.13	chr11	q12.2	NonSpecific	1	-1.06883	0.285148	-1.06883	0.285148	-1.06883	0.285148	0.285148	1	NA	NA	NA	NA	NA	NA	NA	NA
SCGB2A1	ENSG00000124939.5	chr11	q12.3	CellTypeSpecific	4	-0.586079	0.557822	0.244438	0.806891	-0.352157	0.72472	0.71971	1	1	3.36e-16	5.18e-23	6.6e-19	1.65e-19	5.31e-27	5.83e-31	5.11e-20
SERGEF	ENSG00000129158.10	chr11	p15.1	NonSpecific	3	-0.257276	0.796966	-0.257276	0.796966	-0.257276	0.796966	0.796966	1	NA	NA	NA	NA	NA	NA	NA	NA
TPH1	ENSG00000129167.9	chr11	p15.1	CellTypeSpecific	8	-0.822998	0.410509	0.165529	0.868528	0.934537	0.350027	0.646192	1	1	1.56e-14	3.35e-27	2.25e-13	3.74e-22	2.02e-20	4.9e-30	3.59e-18
STK33	ENSG00000130413.15	chr11	p15.4	NonSpecific	9	0.38481	0.700378	0.38481	0.700378	0.38481	0.700378	0.700378	1	NA	NA	NA	NA	NA	NA	NA	NA
TNNT3	ENSG00000130595.17	chr11	p15.5	CellTypeSpecific	11	0.60719	0.543725	0.519667	0.603296	-1.59408	0.110918	0.293273	1	1	6.83e-19	2.68e-20	3.91e-10	2.59e-20	1.27e-21	1e-20	5.29e-14
PPFIA1	ENSG00000131626.16	chr11	q13.3	CellTypeSpecific	25	1.87678	0.0605484	0.635387	0.525176	-0.203592	0.838673	0.234225	1	1	3.13e-09	3.35e-20	2.45e-24	7.44e-12	5.35e-26	4.08e-34	7.26e-19
CNGA4	ENSG00000132259.12	chr11	p15.4	CellTypeSpecific	12	1.38166	0.167076	1.38166	0.167076	1.11517	0.264778	0.191666	1	1	4.48e-15	2.17e-14	3.35e-15	2.14e-12	4.13e-23	2.86e-20	8.91e-12
TRIM22	ENSG00000132274.15	chr11	p15.4	NonSpecific	4	-1.96789	0.0490805	-1.96789	0.0490805	-1.96789	0.0490805	0.0490805	1	NA	NA	NA	NA	NA	NA	NA	NA
RRP8	ENSG00000132275.10	chr11	p15.4	CellTypeSpecific	14	1.53454	0.124896	-0.605613	0.544772	-1.73204	0.0832658	0.14737	1	1	7.29e-13	3.51e-22	7.06e-11	2.98e-17	8.71e-17	1.79e-23	2.96e-12
TIMM10B	ENSG00000132286.11	chr11	p15.4	CellTypeSpecific	8	-0.123111	0.902019	1.08287	0.278868	-0.349611	0.72663	0.759026	1	1	1.37e-27	1.55e-10	2.3e-19	1.62e-18	4.75e-38	7.42e-20	1.34e-19
IGHMBP2	ENSG00000132740.8	chr11	q13.3	CellTypeSpecific	35	-1.08956	0.275908	-1.08956	0.275908	-0.745418	0.456019	0.32508	1	1	1.03e-15	3.76e-15	4.31e-17	2.41e-13	2.35e-25	1.37e-22	5.33e-14
ACY3	ENSG00000132744.7	chr11	q13.2	CellTypeSpecific	6	-1.26473	0.205969	1.37759	0.168331	0.53136	0.595169	0.265187	1	1	5.35e-15	2.91e-13	8.45e-20	4.14e-11	2.86e-27	2.25e-23	2.33e-14
SWAP70	ENSG00000133789.14	chr11	p15.4	CellTypeSpecific	10	0.0422462	0.966302	0.119494	0.904884	-0.243727	0.807442	0.933285	1	1	1.19e-26	5.12e-22	2.55e-18	3.99e-28	3.09e-36	2.91e-29	2.64e-27
AMPD3	ENSG00000133805.15	chr11	p15.4	NonSpecific	4	-0.718425	0.472495	-0.718425	0.472495	-0.718425	0.472495	0.472495	1	NA	NA	NA	NA	NA	NA	NA	NA
RRAS2	ENSG00000133818.13	chr11	p15.2	CellTypeSpecific	7	0.281222	0.77854	0.281221	0.778541	0.281221	0.778541	0.778541	1	1	3.01e-20	1.62e-20	1.74e-19	2.07e-20	3.9e-31	5.3e-29	5.8e-21
DPF2	ENSG00000133884.9	chr11	q13.1	CellTypeSpecific	12	0.0749229	0.940276	-0.0771384	0.938513	0.00377919	0.996985	0.991765	1	1	1.84e-22	3.53e-22	1.83e-33	5.51e-24	7.87e-49	6.79e-47	2.85e-42
LDHA	ENSG00000134333.13	chr11	p15.1	CellTypeSpecific	6	-1.15724	0.247175	-0.537363	0.591017	0.643342	0.520002	0.430969	1	1	1.47e-13	1.8e-20	3.62e-17	7.53e-16	3.05e-23	1.74e-27	4.79e-16
ANO3	ENSG00000134343.12	chr11	p14.2	NonSpecific	1	0.528701	0.597013	0.528701	0.597013	0.528701	0.597013	0.597013	1	NA	NA	NA	NA	NA	NA	NA	NA
MYBPC3	ENSG00000134571.10	chr11	p11.2	NonSpecific	1	0.577143	0.563843	0.577143	0.563843	0.577143	0.563843	0.563843	1	NA	NA	NA	NA	NA	NA	NA	NA
ACP2	ENSG00000134575.9	chr11	p11.2	CellTypeSpecific	10	0.729587	0.465643	0.382885	0.701805	-0.146149	0.883803	0.762409	1	1	5.14e-15	4.02e-20	2.43e-23	3.92e-16	1.65e-30	5.98e-33	8.82e-22
DAGLA	ENSG00000134780.9	chr11	q12.2	NonSpecific	12	-0.476185	0.633942	-0.476185	0.633942	-0.476185	0.633942	0.633942	1	NA	NA	NA	NA	NA	NA	NA	NA
TIMM10	ENSG00000134809.8	chr11	q12.1	CellTypeSpecific	15	1.54307	0.122814	-0.702019	0.482667	-0.649913	0.515749	0.280943	1	1	6.88e-12	1.27e-19	6.32e-18	7.21e-14	1.82e-22	1.47e-27	4e-15
APLNR	ENSG00000134817.10	chr11	q12.1	NonSpecific	4	0.660388	0.509005	0.660388	0.509005	0.660388	0.509005	0.509005	1	NA	NA	NA	NA	NA	NA	NA	NA
FADS2	ENSG00000134824.13	chr11	q12.2	CellTypeSpecific	2	0.130251	0.896368	0.138716	0.889675	-0.119817	0.904628	0.897244	1	1	1.74e-22	2.63e-22	8.21e-22	2.03e-23	1.04e-35	1.91e-33	1.24e-26
TMEM258	ENSG00000134825.15	chr11	q12.2	CellTypeSpecific	12	2.12337	0.0337229	-0.242552	0.808353	0.678099	0.497709	0.114783	1	1	1.81e-07	2.04e-28	2.35e-17	1.75e-17	1.29e-17	3.46e-35	1.03e-17
SLC37A2	ENSG00000134955.11	chr11	q24.2	NonSpecific	1	1.25267	0.210326	1.25267	0.210326	1.25267	0.210326	0.210326	1	NA	NA	NA	NA	NA	NA	NA	NA
NAT10	ENSG00000135372.8	chr11	p13	CellTypeSpecific	33	-0.0664711	0.947003	-0.348429	0.727518	0.529451	0.596492	0.873245	1	1	1.62e-27	7.54e-18	2.21e-15	1.37e-24	2.65e-34	1.03e-22	1.58e-21
MYO7A	ENSG00000137474.19	chr11	q13.5	NonSpecific	1	1.9209	0.0547438	1.9209	0.0547438	1.9209	0.0547438	0.0547438	1	NA	NA	NA	NA	NA	NA	NA	NA
NUMA1	ENSG00000137497.17	chr11	q13.4	CellTypeSpecific	6	0.55487	0.578983	0.55487	0.578983	-0.716714	0.47355	0.544632	1	1	1.74e-18	2.04e-18	1.32e-15	5.31e-18	2.71e-26	6.01e-24	2.12e-16
CCDC90B	ENSG00000137500.9	chr11	q14.1	CellTypeSpecific	3	-1.16422	0.244336	1.44065	0.149684	0.0502146	0.959951	0.825199	1	1	1.92e-14	4.08e-11	2.46e-29	2.24e-08	1.18e-36	2.75e-31	4.32e-22
SYTL2	ENSG00000137501.17	chr11	q14.1	CellTypeSpecific	14	-0.320743	0.748405	0.668781	0.503635	0.0165004	0.986835	0.962234	1	1	9.44e-20	1.08e-13	1.22e-30	3.44e-14	3.98e-43	3.08e-35	3.9e-29
NARS2	ENSG00000137513.9	chr11	q14.1	CellTypeSpecific	4	0.368538	0.712472	0.56449	0.572421	0.355549	0.722178	0.676552	1	1	3.2e-20	8.43e-17	3.41e-19	1.02e-17	4.51e-31	1.49e-25	8.58e-19
MMP27	ENSG00000137675.4	chr11	q22.2	CellTypeSpecific	9	-0.252183	0.8009	-0.631314	0.527835	-1.20752	0.227232	0.533605	1	1	8.24e-24	7.85e-17	1.14e-11	4.41e-21	1.52e-27	9e-19	9.35e-16
SLC37A4	ENSG00000137700.17	chr11	q23.3	NonSpecific	1	-1.26172	0.20705	-1.26172	0.20705	-1.26172	0.20705	0.20705	1	NA	NA	NA	NA	NA	NA	NA	NA
POU2F3	ENSG00000137709.9	chr11	q23.3	CellTypeSpecific	4	-0.000684118	0.999454	0.0499884	0.960132	0.0313198	0.975014	0.998418	1	1	9.29e-37	7.56e-21	3.6e-24	3.65e-41	1.12e-54	1.26e-35	2.33e-50
PPP2R1B	ENSG00000137713.15	chr11	q23.1	CellTypeSpecific	5	-0.366226	0.714197	-0.355257	0.722397	0.0150141	0.988021	0.96626	1	1	8.53e-18	6.43e-18	1.72e-30	6.8e-16	4.1e-41	4.98e-39	1.69e-30
FDX1	ENSG00000137714.2	chr11	q22.3	CellTypeSpecific	2	0.398563	0.690215	-0.492388	0.622445	1.98599	0.0470345	0.155774	1	1	1.09e-21	2.75e-20	7.25e-08	1.33e-22	4.92e-22	1.65e-18	5.73e-14
FXYD2	ENSG00000137731.13	chr11	q23.3	CellTypeSpecific	8	0.220814	0.825237	-0.463309	0.643143	-0.0870323	0.930646	0.864816	1	1	1.23e-21	2.73e-16	2.79e-24	7.05e-18	9.43e-38	1.76e-30	1.43e-24
ALKBH8	ENSG00000137760.14	chr11	q22.3	NonSpecific	6	-0.928893	0.352945	-0.928893	0.352945	-0.928893	0.352945	0.352945	1	NA	NA	NA	NA	NA	NA	NA	NA
SIRT3	ENSG00000142082.14	chr11	p15.5	CellTypeSpecific	28	0.539217	0.589737	-1.12116	0.262219	1.12499	0.260594	0.346367	1	1	6.85e-21	9.81e-14	1.47e-13	1.87e-16	7.65e-27	7.36e-18	1.22e-13
IFITM3	ENSG00000142089.15	chr11	p15.5	CellTypeSpecific	17	0.165425	0.868609	0.93321	0.350712	-0.393916	0.693643	0.719456	1	1	9.77e-26	3.93e-12	1.11e-18	2.34e-18	1.01e-35	9.68e-21	6.19e-19
PGGHG	ENSG00000142102.15	chr11	p15.5	CellTypeSpecific	14	0.771115	0.440639	-0.0773224	0.938367	0.29937	0.764657	0.852583	1	1	4.16e-13	3.09e-28	2.75e-19	1.6e-22	2.33e-24	8.03e-37	9.71e-24
LIN7C	ENSG00000148943.11	chr11	p14.1	CellTypeSpecific	2	1.08268	0.278952	0.110492	0.912019	0.622004	0.533939	0.739003	1	1	7.54e-12	8.31e-29	5.33e-16	7.91e-22	2.57e-20	2.7e-34	1.89e-20
IMMP1L	ENSG00000148950.9	chr11	p13	CellTypeSpecific	16	0.450508	0.652344	-0.224022	0.82274	0.0420473	0.966461	0.919314	1	1	2.13e-16	1.57e-21	8.61e-27	7.61e-18	1.06e-35	3.17e-38	1.03e-27
PGAP2	ENSG00000148985.19	chr11	p15.4	NonSpecific	3	-1.01889	0.308254	-1.01889	0.308254	-1.01889	0.308254	0.308254	1	NA	NA	NA	NA	NA	NA	NA	NA
ZNF215	ENSG00000149054.15	chr11	p15.4	CellTypeSpecific	12	0.787276	0.43112	-0.442816	0.657899	0.662885	0.507404	0.536406	1	1	7.52e-16	1.14e-20	3.04e-16	9.58e-18	1.97e-24	1.16e-26	9.62e-17
HSD17B12	ENSG00000149084.12	chr11	p11.2	CellTypeSpecific	24	0.311802	0.755191	0.249904	0.802662	-0.00378755	0.996978	0.991141	1	1	1.33e-17	3.79e-19	8.37e-35	2.23e-16	1.22e-45	5.97e-45	4.42e-36
APIP	ENSG00000149089.12	chr11	p13	CellTypeSpecific	58	-0.322543	0.747041	-0.322543	0.747041	0.391011	0.695789	0.731476	1	1	5.36e-20	3.25e-20	5.25e-18	3.75e-20	1.23e-29	1.73e-27	1e-19
EIF3M	ENSG00000149100.12	chr11	p13	CellTypeSpecific	10	-0.892323	0.37222	0.123179	0.901965	-0.665926	0.505458	0.735375	1	1	2.57e-13	6.19e-28	2.19e-15	4.24e-22	4.18e-21	8.83e-33	5.15e-20
SSRP1	ENSG00000149136.8	chr11	q12.1	CellTypeSpecific	7	0.100233	0.920159	-0.229403	0.818556	-0.853369	0.393455	0.831158	1	1	4.16e-26	2.18e-21	1.8e-12	7.91e-26	4.76e-30	2.25e-23	5.96e-20
PTPRJ	ENSG00000149177.12	chr11	p11.2	CellTypeSpecific	11	-0.615864	0.537984	-0.981911	0.326144	0.163689	0.869976	0.673764	1	1	4.57e-18	2.8e-13	7.25e-24	3.64e-13	6.15e-34	3.88e-27	1.08e-19
CCDC81	ENSG00000149201.9	chr11	q14.2	NonSpecific	4	-0.443262	0.657576	-0.443262	0.657576	-0.443262	0.657576	0.657576	1	NA	NA	NA	NA	NA	NA	NA	NA
ENDOD1	ENSG00000149218.4	chr11	q21	CellTypeSpecific	2	0.118888	0.905364	-0.310828	0.755931	-0.10356	0.917519	0.886763	1	1	4.86e-24	5.89e-18	6.82e-23	7.4e-21	2.21e-38	1.98e-30	1.91e-25
CCDC82	ENSG00000149231.11	chr11	q21	CellTypeSpecific	19	0.377497	0.705804	-2.10667	0.0351462	0.690637	0.489794	0.110435	1	0.999999	7.63e-25	1.08e-06	1.04e-17	1.18e-13	1.51e-34	4.56e-15	1.09e-14
SERPINH1	ENSG00000149257.13	chr11	q13.5	CellTypeSpecific	3	0.718999	0.472141	-0.139833	0.888792	-0.0455926	0.963635	0.9179	1	1	3.46e-13	6.99e-25	1.16e-26	1.54e-18	1.52e-32	2.01e-41	1.93e-28
CAPN5	ENSG00000149260.15	chr11	q13.5	CellTypeSpecific	3	1.1329	0.257258	1.1329	0.257258	1.11549	0.264639	0.259683	1	1	5.4e-16	1.82e-15	1.54e-14	5.1e-14	2.82e-23	1.42e-20	1.55e-12
INTS4	ENSG00000149262.16	chr11	q14.1	CellTypeSpecific	6	0.0806346	0.935733	0.763994	0.444871	0.166657	0.86764	0.870708	1	1	9.63e-28	4.32e-12	7.36e-22	8.85e-20	9.02e-41	8.92e-24	2.67e-23
RPS3	ENSG00000149273.14	chr11	q13.4	CellTypeSpecific	11	0.0860367	0.931437	0.629042	0.529321	-0.294079	0.768698	0.847785	1	1	1.78e-27	6.96e-14	2.89e-19	5.38e-21	1.08e-37	1.13e-22	2.09e-21
TTC12	ENSG00000149292.16	chr11	q23.2	CellTypeSpecific	16	0.27484	0.783439	0.0227214	0.981872	0.219391	0.826346	0.953576	1	1	2.34e-17	5.98e-30	5.32e-19	1.38e-28	9.18e-28	6.85e-39	1.34e-29
AASDHPPT	ENSG00000149313.10	chr11	q22.3	CellTypeSpecific	15	0.119517	0.904866	-0.693628	0.487916	0.0572205	0.95437	0.9084	1	1	2.42e-25	1.31e-12	8.4e-26	8.86e-18	6.53e-43	8.89e-29	2.23e-26
P4HA3	ENSG00000149380.11	chr11	q13.4	NonSpecific	1	0.262857	0.792661	0.262857	0.792661	0.262857	0.792661	0.792661	1	NA	NA	NA	NA	NA	NA	NA	NA
GRIK4	ENSG00000149403.12	chr11	q23.3	NonSpecific	3	1.18673	0.235335	1.18673	0.235335	1.18673	0.235335	0.235335	1	NA	NA	NA	NA	NA	NA	NA	NA
ROM1	ENSG00000149489.8	chr11	q12.3	CellTypeSpecific	14	1.67759	0.0934266	1.67759	0.0934266	1.7991	0.0720028	0.0850274	1	1	7.66e-15	4.27e-14	3.21e-12	3.32e-12	3.72e-20	2.67e-17	3.61e-09
EML3	ENSG00000149499.11	chr11	q12.3	CellTypeSpecific	4	-0.361759	0.717532	0.65364	0.513344	0.101815	0.918903	0.819044	1	1	7.42e-20	6.4e-15	1.79e-24	1.29e-15	2.54e-36	2.03e-29	8.96e-23
INCENP	ENSG00000149503.12	chr11	q12.3	CellTypeSpecific	25	0.102515	0.918348	0.415561	0.677731	0.381151	0.703091	0.832868	1	1	3.52e-26	5.78e-17	1.44e-17	3.36e-22	8.49e-35	6.15e-24	6.84e-21
CPSF7	ENSG00000149532.15	chr11	q12.2	NonSpecific	1	0.754386	0.450617	0.754386	0.450617	0.754386	0.450617	0.450617	1	NA	NA	NA	NA	NA	NA	NA	NA
EI24	ENSG00000149547.14	chr11	q24.2	CellTypeSpecific	15	-0.813768	0.415778	-0.676603	0.498658	0.615153	0.538453	0.483699	1	1	2.25e-16	9.12e-18	3.42e-17	7.65e-16	6.92e-26	6.4e-25	5.53e-16
CCDC15	ENSG00000149548.14	chr11	q24.2	CellTypeSpecific	37	-0.366573	0.713938	-0.483861	0.628484	-0.344029	0.730824	0.695041	1	1	6.38e-20	8.84e-18	3.42e-19	3.2e-18	9.43e-31	2.04e-26	3.67e-19
CHEK1	ENSG00000149554.12	chr11	q24.2	CellTypeSpecific	19	-0.707142	0.479478	-0.619431	0.535632	0.91802	0.358609	0.454886	1	1	1.67e-17	1.6e-18	1.97e-14	1.71e-17	2.27e-24	4.46e-23	3.79e-15
FEZ1	ENSG00000149557.12	chr11	q24.2	CellTypeSpecific	14	-0.625645	0.531548	0.859513	0.390057	-0.0629399	0.949814	0.853043	1	1	3.77e-17	8.59e-14	5.38e-27	1.24e-12	1.23e-36	3.14e-31	3.16e-23
TRPT1	ENSG00000149743.13	chr11	q13.1	CellTypeSpecific	5	0.331247	0.740458	0.331247	0.740458	-0.627829	0.530116	0.685578	1	1	2.53e-20	1.38e-20	2.03e-15	6.62e-21	1.27e-27	1.49e-25	2.02e-18
CWC15	ENSG00000150316.11	chr11	q21	CellTypeSpecific	18	-1.72708	0.0841525	-1.18944	0.234266	0.536236	0.591796	0.18712	1	1	4.76e-12	1.06e-15	4.4e-20	1.01e-10	9.53e-25	5.15e-26	2.56e-14
PRSS23	ENSG00000150687.11	chr11	q14.2	CellTypeSpecific	8	1.18424	0.236319	1.18424	0.236319	-1.3112	0.189789	0.218844	1	1	5.19e-16	1.76e-15	1.66e-13	3.91e-14	2.39e-22	1.18e-19	8.32e-12
C11orf53	ENSG00000150750.7	chr11	q23.1	NonSpecific	1	-0.896907	0.369768	-0.896907	0.369768	-0.896907	0.369768	0.369768	1	NA	NA	NA	NA	NA	NA	NA	NA
EXT2	ENSG00000151348.13	chr11	p11.2	CellTypeSpecific	14	-0.155082	0.876757	-1.35404	0.175725	0.598442	0.549545	0.601058	1	1	1.11e-27	1.8e-09	6.36e-17	5.16e-18	4.32e-36	9.35e-17	1.88e-17
NCAPD3	ENSG00000151503.12	chr11	q25	CellTypeSpecific	6	-1.04533	0.295872	-1.04533	0.295872	-0.440573	0.659522	0.402836	1	1	1.96e-15	7.71e-15	4.44e-20	1.13e-12	8.26e-28	5.69e-25	9.07e-16
KCNJ1	ENSG00000151704.15	chr11	q24.3	NonSpecific	4	-0.950355	0.341932	-0.950355	0.341932	-0.950355	0.341932	0.341932	1	NA	NA	NA	NA	NA	NA	NA	NA
ARL14EP	ENSG00000152219.4	chr11	p14.1	NonSpecific	1	2.0871	0.0368791	2.0871	0.0368791	2.0871	0.0368791	0.0368791	1	NA	NA	NA	NA	NA	NA	NA	NA
CWF19L2	ENSG00000152404.15	chr11	q22.3	CellTypeSpecific	12	-1.00927	0.312844	-1.27406	0.202642	-0.0786719	0.937294	0.749528	1	1	2.95e-15	5.58e-12	1.98e-27	8.39e-10	2.63e-35	5.79e-30	4.51e-21
TMEM123	ENSG00000152558.14	chr11	q22.2	NonSpecific	4	-0.795609	0.42626	-0.795609	0.42626	-0.795609	0.42626	0.42626	1	NA	NA	NA	NA	NA	NA	NA	NA
UBASH3B	ENSG00000154127.9	chr11	q24.1	CellTypeSpecific	4	0.0972406	0.922535	-0.143324	0.886034	-0.0251819	0.97991	0.957851	1	1	4.1e-23	5.97e-21	2.72e-27	2.41e-22	1.83e-42	2.13e-38	1.62e-32
ROBO3	ENSG00000154134.14	chr11	q24.2	CellTypeSpecific	12	0.376613	0.706461	-0.0660215	0.947361	-0.128947	0.8974	0.90493	1	1	1.9e-16	1.31e-26	7.23e-22	1.21e-23	3.35e-30	3.33e-38	8.61e-28
UBE2L6	ENSG00000156587.15	chr11	q12.1	CellTypeSpecific	11	-2.06273	0.0391382	-0.525164	0.599469	0.975296	0.329413	0.109637	1	1	3.1e-09	1.49e-23	1.24e-15	4.25e-15	8.34e-18	3.03e-29	2.16e-14
MED19	ENSG00000156603.15	chr11	q12.1	NonSpecific	4	0.533154	0.593927	0.533154	0.593927	0.533154	0.593927	0.593927	1	NA	NA	NA	NA	NA	NA	NA	NA
GLYATL2	ENSG00000156689.6	chr11	q12.1	CellTypeSpecific	4	-0.767631	0.442707	-0.767631	0.442707	-0.516495	0.605508	0.497903	1	1	7.16e-17	1.59e-16	2.7e-18	3.57e-15	2.23e-27	9.13e-25	2.72e-16
NLRP14	ENSG00000158077.4	chr11	p15.4	NonSpecific	2	0.379662	0.704196	0.379662	0.704196	0.379662	0.704196	0.704196	1	NA	NA	NA	NA	NA	NA	NA	NA
FAM86C1	ENSG00000158483.15	chr11	q13.4	CellTypeSpecific	16	0.470318	0.638128	0.0473954	0.962198	-1.12673	0.259856	0.884535	1	1	9.36e-17	3.92e-30	8.08e-11	4.99e-28	6.65e-20	3.16e-31	4.06e-22
MPZL3	ENSG00000160588.9	chr11	q23.3	CellTypeSpecific	19	0.532871	0.594123	-0.126272	0.899517	0.152398	0.878873	0.849528	1	1	2.25e-15	3.23e-25	5.72e-22	7.59e-21	2.59e-29	2.05e-36	1.11e-24
JAML	ENSG00000160593.18	chr11	q23.3	CellTypeSpecific	6	1.12556	0.260353	0.118421	0.905734	-0.106998	0.914791	0.852127	1	1	1.6e-10	2.85e-27	3.64e-24	6.2e-19	3.23e-27	6.18e-41	8.57e-26
PCSK7	ENSG00000160613.12	chr11	q23.3	CellTypeSpecific	19	1.5624	0.118193	-0.693428	0.488041	-1.18947	0.234254	0.216445	1	1	2.04e-12	1.46e-20	5.85e-14	2.45e-15	2.74e-19	7.69e-25	3.41e-13
VPS11	ENSG00000160695.14	chr11	q23.3	CellTypeSpecific	10	-0.472415	0.636631	-0.472415	0.636631	-0.416305	0.677187	0.650767	1	1	1.28e-18	1.38e-18	2.18e-18	5.8e-18	7.25e-29	1.66e-26	2.07e-18
LRRC56	ENSG00000161328.10	chr11	p15.5	CellTypeSpecific	8	0.693873	0.487762	-0.983677	0.325274	0.770234	0.441161	0.413388	1	1	1.66e-18	7.95e-15	3.94e-16	2.86e-15	5.57e-27	2.93e-21	1.03e-14
SHANK2	ENSG00000162105.17	chr11	q13.4	CellTypeSpecific	9	-1.18254	0.23699	-0.93077	0.351973	0.405419	0.68517	0.404374	1	1	3.47e-14	4.56e-16	1.46e-20	1.19e-12	4.54e-27	1.44e-26	3.85e-16
NEU3	ENSG00000162139.9	chr11	q13.4	CellTypeSpecific	5	-1.11455	0.265045	0.742434	0.457824	0.120322	0.904228	0.70001	1	1	2.29e-13	9.84e-17	2.45e-25	3.27e-12	3.61e-31	4.47e-32	1.09e-20
ASRGL1	ENSG00000162174.12	chr11	q12.3	CellTypeSpecific	4	0.131355	0.895495	0.30879	0.757482	0.154338	0.877343	0.861407	1	1	8.72e-24	2.22e-18	1.81e-21	4.03e-21	1.62e-36	3.58e-29	7.68e-24
LBHD1	ENSG00000162194.12	chr11	q12.3	NonSpecific	10	0.76403	0.444849	0.76403	0.444849	0.76403	0.444849	0.444849	1	NA	NA	NA	NA	NA	NA	NA	NA
TTC9C	ENSG00000162222.13	chr11	q12.3	CellTypeSpecific	10	0.00582014	0.995356	0.377664	0.70568	1.36055	0.173657	0.985893	1	1	2.25e-35	2.06e-16	1.59e-08	2.32e-33	8.8e-37	5.57e-15	1.78e-25
LRP5	ENSG00000162337.11	chr11	q13.2	CellTypeSpecific	2	0.45352	0.650175	-0.262609	0.792852	0.443361	0.657504	0.712377	1	1	6.13e-18	3.12e-22	1.83e-17	2.94e-20	2.85e-27	6.54e-29	1.79e-19
TPCN2	ENSG00000162341.16	chr11	q13.3	CellTypeSpecific	23	-1.79329	0.0729268	3.51753	0.00043558	-1.73514	0.0827167	0.0012925	0.186655	0.999982	6.75e-18	1.68e-05	9.24e-15	3.68e-07	9.18e-26	1.75e-11	6.46e-07
INPPL1	ENSG00000165458.13	chr11	q13.4	CellTypeSpecific	10	0.26391	0.79185	-0.307167	0.758716	0.275723	0.782761	0.778486	1	1	1.06e-20	7.23e-20	1.3e-19	3.06e-20	1.13e-31	1.61e-28	6.39e-21
HEPACAM	ENSG00000165478.6	chr11	q24.2	CellTypeSpecific	4	-0.153727	0.877825	-0.204063	0.838304	0.224823	0.822117	0.849643	1	1	1.27e-22	2.88e-21	8.64e-20	1.55e-22	1.66e-33	7.33e-30	6.85e-23
ARHGAP42	ENSG00000165895.17	chr11	q22.1	CellTypeSpecific	11	-0.152586	0.878725	0.437362	0.661849	-0.377317	0.705938	0.787652	1	1	2.53e-24	3.8e-17	6.35e-18	5.54e-21	1.73e-33	1.68e-24	3.03e-20
LARGE2	ENSG00000165905.17	chr11	p11.2	CellTypeSpecific	6	0.039787	0.968263	-0.213157	0.831205	-0.157176	0.875106	0.933354	1	1	2.65e-27	4.2e-19	1.94e-20	1.21e-25	2.56e-39	1.24e-28	2.03e-27
PACSIN3	ENSG00000165912.15	chr11	p11.2	CellTypeSpecific	27	-0.532185	0.594598	1.35795	0.174479	0.943501	0.345425	0.323388	1	1	2.37e-21	7.57e-12	4.54e-15	3.23e-15	9.93e-29	1.66e-17	7.52e-14
SLC39A13	ENSG00000165915.13	chr11	p11.2	CellTypeSpecific	12	2.32969	0.0198227	1.59976	0.109651	-2.30855	0.0209686	0.0280279	1	1	4.46e-12	1.31e-16	1.39e-10	3.92e-12	6.22e-16	3.12e-18	1.08e-07
PSMC3	ENSG00000165916.8	chr11	p11.2	CellTypeSpecific	4	-0.935563	0.349498	-0.935563	0.349498	-0.797602	0.425102	0.373181	1	1	1.9e-16	5.16e-16	3.26e-16	1.21e-14	3.61e-25	1.62e-22	2.55e-14
CEP295	ENSG00000166004.14	chr11	q21	CellTypeSpecific	9	0.336524	0.736475	-0.200138	0.841372	0.0539085	0.957008	0.908224	1	1	6.73e-18	9.79e-22	1.33e-25	4.16e-19	9.1e-36	4.75e-37	2.36e-27
CEP57	ENSG00000166037.10	chr11	q21	CellTypeSpecific	45	0.0916996	0.926937	0.550699	0.58184	-0.013427	0.989287	0.972185	1	1	2.45e-25	3.69e-13	2.01e-30	6.74e-18	4.16e-48	1.8e-34	3.2e-32
ZNF202	ENSG00000166261.10	chr11	q24.1	CellTypeSpecific	12	-0.219212	0.826485	-0.244889	0.806543	0.966294	0.333897	0.721873	1	1	1.68e-22	2.73e-22	3.22e-12	5.11e-24	1.29e-26	3.95e-24	2.03e-18
APBB1	ENSG00000166313.18	chr11	p15.4	CellTypeSpecific	6	-1.2222	0.221631	1.49009	0.136202	0.118754	0.90547	0.487149	1	1	1.4e-14	2.16e-11	1.19e-26	7.26e-09	9.54e-34	1.81e-28	4e-19
DCHS1	ENSG00000166341.7	chr11	p15.4	NonSpecific	2	1.4618	0.143797	1.4618	0.143797	1.4618	0.143797	0.143797	1	NA	NA	NA	NA	NA	NA	NA	NA
CYB5R2	ENSG00000166394.14	chr11	p15.4	CellTypeSpecific	6	-0.514031	0.60723	-0.514031	0.60723	-0.0366833	0.970738	0.919093	1	1	5.97e-17	1.15e-16	4.69e-28	1.49e-14	1.24e-37	3.9e-35	2.56e-26
TUB	ENSG00000166402.8	chr11	p15.4	CellTypeSpecific	12	-1.40847	0.158993	-1.12372	0.261133	0.928888	0.352947	0.236641	1	1	4.29e-14	5.26e-16	3.85e-16	7.59e-13	5.33e-23	1.28e-22	6.82e-13
XRRA1	ENSG00000166435.15	chr11	q13.4	CellTypeSpecific	14	-0.02865	0.977144	0.0370134	0.970474	-0.394003	0.693579	0.962503	1	1	6.33e-27	3.37e-26	4.67e-15	3.42e-34	1.17e-33	4.15e-31	1.91e-31
TRIM66	ENSG00000166436.15	chr11	p15.4	NonSpecific	18	-0.28851	0.772957	-0.28851	0.772957	-0.28851	0.772957	0.772957	1	NA	NA	NA	NA	NA	NA	NA	NA
RNF169	ENSG00000166439.5	chr11	q13.4	CellTypeSpecific	6	0.136896	0.891113	0.100111	0.920256	0.764903	0.44433	0.863092	1	1	2.44e-23	3.63e-25	8.96e-13	1.36e-27	1.14e-27	1.32e-27	2.96e-22
RPL27A	ENSG00000166441.12	chr11	p15.4	CellTypeSpecific	4	-0.446684	0.655103	-0.446684	0.655103	-0.439624	0.660209	0.656815	1	1	7.08e-19	6.86e-19	5.61e-18	2.1e-18	1.04e-28	2.14e-26	1.96e-18
AKIP1	ENSG00000166452.11	chr11	p15.4	CellTypeSpecific	9	0.850912	0.394818	0.850912	0.394818	0.771121	0.440635	0.409693	1	1	8.09e-17	1.89e-16	3.63e-16	2.95e-15	1.97e-25	7.81e-23	9.41e-15
TMEM41B	ENSG00000166471.10	chr11	p15.4	CellTypeSpecific	12	1.45539	0.14556	-1.50648	0.131943	-0.418063	0.675901	0.217362	1	1	5.22e-14	1.02e-12	1.27e-21	8.77e-10	4.59e-28	1.38e-24	9.47e-15
ZNF143	ENSG00000166478.9	chr11	p15.4	CellTypeSpecific	22	-0.177641	0.859005	-0.575991	0.564621	-0.577614	0.563525	0.722146	1	1	1.62e-24	5.52e-16	5.58e-16	1.73e-20	4.95e-32	8.53e-22	1.68e-18
WEE1	ENSG00000166483.10	chr11	p15.4	CellTypeSpecific	7	0.192715	0.847182	0.149214	0.881385	-0.523469	0.600648	0.822363	1	1	9.1e-22	8.17e-24	1.97e-15	1.59e-24	1.01e-28	1.93e-28	2.42e-21
TMPRSS5	ENSG00000166682.10	chr11	q23.2	CellTypeSpecific	5	0.251951	0.801079	0.0747869	0.940384	0.187235	0.851476	0.893717	1	1	7.78e-19	9.49e-26	3.45e-20	1.26e-24	1.73e-30	2.37e-35	2.32e-26
NNMT	ENSG00000166741.7	chr11	q23.2	CellTypeSpecific	6	0.876252	0.380893	-0.0526834	0.957984	0.301257	0.763219	0.888684	1	1	5.94e-12	8.37e-30	3.3e-19	1.96e-23	3.39e-23	1.55e-38	7.23e-25
SAAL1	ENSG00000166788.9	chr11	p15.1	NonSpecific	15	-0.420169	0.674362	-0.420169	0.674362	-0.420169	0.674362	0.674362	1	NA	NA	NA	NA	NA	NA	NA	NA
LDHC	ENSG00000166796.11	chr11	p15.1	NonSpecific	12	1.86484	0.0622045	1.86484	0.0622045	1.86484	0.0622045	0.0622045	1	NA	NA	NA	NA	NA	NA	NA	NA
FAM111A	ENSG00000166801.15	chr11	q12.1	CellTypeSpecific	4	0.311215	0.755637	-0.565433	0.571779	-0.0936321	0.925401	0.839927	1	1	2.64e-20	1.37e-15	1.76e-24	2.02e-16	9.49e-37	4.66e-30	1.62e-23
MS4A7	ENSG00000166927.12	chr11	q12.2	NonSpecific	6	-0.152075	0.879128	-0.152075	0.879128	-0.152075	0.879128	0.879128	1	NA	NA	NA	NA	NA	NA	NA	NA
MS4A14	ENSG00000166928.10	chr11	q12.2	CellTypeSpecific	24	0.852159	0.394126	-0.493436	0.621704	0.135597	0.89214	0.744276	1	1	1.97e-14	7.59e-19	4.66e-24	1.06e-14	9.19e-31	1.36e-32	2.2e-21
ART5	ENSG00000167311.13	chr11	p15.4	CellTypeSpecific	7	-0.591456	0.554215	-0.360372	0.718569	0.306467	0.759249	0.690926	1	1	1.25e-16	1.55e-20	5.51e-20	7.17e-18	1.9e-28	1.02e-29	1.48e-19
RRM1	ENSG00000167325.14	chr11	p15.4	CellTypeSpecific	7	0.0163797	0.986931	0.316945	0.751286	0.106297	0.915347	0.967213	1	1	3.27e-30	9.61e-16	7.69e-22	1.76e-26	3.04e-44	3.69e-27	9.37e-31
OR51E2	ENSG00000167332.7	chr11	p15.4	NonSpecific	10	-2.08797	0.0368002	-2.08797	0.0368002	-2.08797	0.0368002	0.0368002	1	NA	NA	NA	NA	NA	NA	NA	NA
TRIM68	ENSG00000167333.12	chr11	p15.4	NonSpecific	1	0.547486	0.584045	0.547486	0.584045	0.547486	0.584045	0.584045	1	NA	NA	NA	NA	NA	NA	NA	NA
NDUFV1	ENSG00000167792.11	chr11	q13.2	NonSpecific	6	-0.0384028	0.969367	-0.0384028	0.969367	-0.0384028	0.969367	0.969367	1	NA	NA	NA	NA	NA	NA	NA	NA
NUDT8	ENSG00000167799.9	chr11	q13.2	CellTypeSpecific	3	0.0823922	0.934335	-0.0379457	0.969731	-0.712487	0.476163	0.937924	1	1	2.5e-24	9.55e-28	2.23e-12	4.52e-32	3.76e-28	2.84e-30	1.04e-26
RAB3IL1	ENSG00000167994.11	chr11	q12.3	CellTypeSpecific	12	-0.907994	0.363881	-0.748935	0.453896	0.283831	0.77654	0.560869	1	1	2.82e-15	1.24e-16	9.18e-22	7.92e-14	4.57e-29	5.15e-28	6.66e-18
BSCL2	ENSG00000168000.14	chr11	q12.3	CellTypeSpecific	3	0.430316	0.666966	0.774782	0.438468	-0.167271	0.867157	0.729604	1	1	1.45e-19	2.44e-14	4.5e-23	4.15e-15	1.92e-34	3.04e-27	1.74e-20
ATG16L2	ENSG00000168010.10	chr11	q13.4	NonSpecific	1	-0.112397	0.910509	-0.112397	0.910509	-0.112397	0.910509	0.910509	1	NA	NA	NA	NA	NA	NA	NA	NA
LTBP3	ENSG00000168056.15	chr11	q13.1	CellTypeSpecific	7	-1.32884	0.183901	1.95092	0.0510666	0.541682	0.588038	0.122156	1	1	6.63e-16	4.09e-10	1.53e-20	3.17e-09	5.99e-29	3.65e-21	1.91e-13
STIP1	ENSG00000168439.16	chr11	q13.1	CellTypeSpecific	5	-2.29654	0.0216452	0.648284	0.516801	-0.847024	0.396982	0.0629732	1	1	1.95e-08	2.11e-22	4.49e-17	2.02e-13	2.02e-18	1.4e-29	3.53e-14
CHRM1	ENSG00000168539.3	chr11	q12.3	CellTypeSpecific	4	0.446111	0.655517	0.372778	0.709314	-0.131103	0.895694	0.804186	1	1	9.08e-18	4.16e-19	3.55e-23	2.56e-17	6.61e-33	7.98e-32	1.16e-22
TMEM223	ENSG00000168569.7	chr11	q12.3	CellTypeSpecific	13	0.438676	0.660896	0.00218454	0.998257	-0.942296	0.346041	0.994772	1	1	1.54e-14	2.99e-39	1.1e-10	3.19e-37	1.95e-17	2.28e-41	3.21e-32
METTL15	ENSG00000169519.20	chr11	p14.1	CellTypeSpecific	12	0.169948	0.865051	-0.183225	0.854621	0.284096	0.776337	0.839375	1	1	3.78e-22	3.25e-22	1.05e-18	5.35e-23	5.27e-32	1.15e-29	2.89e-22
ANKK1	ENSG00000170209.4	chr11	q23.2	NonSpecific	4	-0.989652	0.322344	-0.989652	0.322344	-0.989652	0.322344	0.322344	1	NA	NA	NA	NA	NA	NA	NA	NA
NFRKB	ENSG00000170322.14	chr11	q24.3	CellTypeSpecific	11	-1.43972	0.149947	-0.28649	0.774503	0.0117981	0.990587	0.97115	1	1	5.88e-09	7.65e-23	1.3e-32	3.25e-13	4.69e-35	4.54e-46	1.36e-30
MSANTD4	ENSG00000170903.10	chr11	q22.3	NonSpecific	1	-0.648515	0.516652	-0.648515	0.516652	-0.648515	0.516652	0.516652	1	NA	NA	NA	NA	NA	NA	NA	NA
CAVIN3	ENSG00000170955.9	chr11	p15.4	CellTypeSpecific	25	-2.97851	0.00289651	0.790469	0.429254	1.384	0.16636	0.00853529	0.563417	0.999999	1.28e-06	3.27e-23	1.36e-14	1.01e-12	2.25e-14	2.85e-28	1.31e-11
MAP6	ENSG00000171533.11	chr11	q13.5	CellTypeSpecific	8	0.741703	0.458267	0.129582	0.896897	0.335014	0.737615	0.786121	1	1	5.72e-14	1.52e-26	5.55e-19	4.21e-21	6.02e-25	1.47e-34	8.86e-22
P2RY6	ENSG00000171631.14	chr11	q13.4	NonSpecific	1	0.60793	0.543234	0.60793	0.543234	0.60793	0.543234	0.543234	1	NA	NA	NA	NA	NA	NA	NA	NA
ANO5	ENSG00000171714.10	chr11	p14.3	NonSpecific	4	0.532389	0.594457	0.532389	0.594457	0.532389	0.594457	0.594457	1	NA	NA	NA	NA	NA	NA	NA	NA
C1QTNF4	ENSG00000172247.3	chr11	p11.2	CellTypeSpecific	21	-1.41568	0.15687	-2.47061	0.0134884	-1.13085	0.258117	0.036021	1	1	3.08e-17	1.45e-08	1.74e-16	3.11e-09	1.42e-26	5.2e-16	3.39e-10
HINFP	ENSG00000172273.12	chr11	q23.3	CellTypeSpecific	20	0.0226579	0.981923	-0.291165	0.770925	0.422098	0.672953	0.951001	1	1	4.8e-30	1.43e-17	6.35e-16	9.44e-28	8.7e-38	9.65e-23	2.08e-25
TTC36	ENSG00000172425.10	chr11	q23.3	CellTypeSpecific	9	-0.568848	0.569459	0.437682	0.661617	-0.539489	0.58955	0.608783	1	1	1.26e-17	9.9e-20	4.65e-17	3.14e-18	9.15e-27	2.03e-26	1.16e-17
FIBP	ENSG00000172500.12	chr11	q13.1	CellTypeSpecific	20	-1.28884	0.197453	1.23942	0.215191	-1.94169	0.0521751	0.105782	1	1	3.77e-16	4.19e-16	1.54e-10	5.09e-15	1.07e-19	1.69e-17	4.34e-10
CTSW	ENSG00000172543.7	chr11	q13.1	CellTypeSpecific	19	-0.511833	0.608768	-1.77925	0.0751991	1.77313	0.076208	0.11559	1	1	1.4e-23	2.78e-10	7.06e-11	4.12e-16	5.16e-27	3.63e-12	3.22e-11
RAD9A	ENSG00000172613.7	chr11	q13.2	CellTypeSpecific	4	0.144337	0.885235	-0.114967	0.908472	0.0128965	0.98971	0.974218	1	1	1.01e-20	5.36e-22	1.03e-29	1.08e-21	6.23e-43	2.72e-42	3.78e-35
EFEMP2	ENSG00000172638.12	chr11	q13.1	CellTypeSpecific	2	-0.247746	0.804331	0.444567	0.656633	0.0653074	0.947929	0.885943	1	1	7.86e-21	1.44e-16	2.45e-25	2.02e-17	3.35e-38	5.96e-32	1.67e-25
CFL1	ENSG00000172757.12	chr11	q13.1	CellTypeSpecific	4	0.709513	0.478006	-0.198627	0.842554	-1.38028	0.1675	0.50671	1	1	3.25e-16	1.56e-26	1.28e-10	4.79e-23	1.9e-19	7.47e-27	1.2e-16
SNX32	ENSG00000172803.17	chr11	q13.1	CellTypeSpecific	13	-0.731208	0.464652	2.57701	0.00996586	-1.59084	0.111645	0.027393	1	0.999999	7.34e-23	8.32e-07	4.54e-13	1.53e-12	1.3e-28	5.39e-11	4.44e-10
SSH3	ENSG00000172830.12	chr11	q13.2	CellTypeSpecific	22	-2.0348	0.0418715	-2.80649	0.00500844	2.28653	0.0222231	0.0111762	0.621872	0.999997	7.52e-16	1.07e-09	9.68e-12	2.56e-09	8.08e-21	1.06e-12	3.22e-06
NADSYN1	ENSG00000172890.11	chr11	q13.4	CellTypeSpecific	24	-0.10124	0.91936	-0.313528	0.753879	-0.0411047	0.967212	0.935324	1	1	2.43e-24	3.4e-17	4.07e-26	3.03e-20	2.6e-42	2.1e-33	5.66e-29
RNASEH2C	ENSG00000172922.8	chr11	q13.1	NonSpecific	5	-0.873895	0.382176	-0.873895	0.382176	-0.873895	0.382176	0.382176	1	NA	NA	NA	NA	NA	NA	NA	NA
MYEOV	ENSG00000172927.7	chr11	q13.3	NonSpecific	1	0.368644	0.712393	0.368644	0.712393	0.368644	0.712393	0.712393	1	NA	NA	NA	NA	NA	NA	NA	NA
ANKRD13D	ENSG00000172932.14	chr11	q13.2	NonSpecific	2	-0.0265613	0.97881	-0.0265613	0.97881	-0.0265613	0.97881	0.97881	1	NA	NA	NA	NA	NA	NA	NA	NA
MRGPRD	ENSG00000172938.3	chr11	q13.3	NonSpecific	4	-0.447673	0.654389	-0.447673	0.654389	-0.447673	0.654389	0.654389	1	NA	NA	NA	NA	NA	NA	NA	NA
TRMT112	ENSG00000173113.6	chr11	q13.1	CellTypeSpecific	11	-0.128569	0.897698	-1.2604	0.207524	-1.04264	0.297113	0.597908	1	1	4.55e-29	1.69e-10	3.37e-13	3.53e-20	5.91e-34	2.7e-14	2.51e-16
RHOD	ENSG00000173156.6	chr11	q13.2	CellTypeSpecific	12	-0.0661756	0.947238	-0.0738101	0.941161	0.52224	0.601503	0.919813	1	1	2.26e-25	6.64e-25	2.33e-14	8.26e-30	3.93e-31	6.8e-29	7.24e-26
MAP3K11	ENSG00000173327.7	chr11	q13.1	CellTypeSpecific	14	0.712229	0.476323	1.57196	0.11596	-0.304845	0.760484	0.341668	1	1	4.95e-19	4.64e-10	2.43e-22	1.56e-11	2.65e-33	1.63e-22	1.38e-16
EHBP1L1	ENSG00000173442.12	chr11	q13.1	CellTypeSpecific	14	0.910882	0.362358	-0.393905	0.693651	-1.0825	0.279031	0.437426	1	1	3e-15	1.67e-22	3.45e-13	5.18e-19	4.56e-21	1.22e-25	1.91e-15
FKBP2	ENSG00000173486.12	chr11	q13.1	CellTypeSpecific	5	-0.386143	0.699391	0.323048	0.746659	1.62242	0.104713	0.376463	1	1	9.89e-21	1.66e-22	3.7e-09	2.27e-23	2.79e-22	1.05e-21	1.25e-15
VEGFB	ENSG00000173511.9	chr11	q13.1	CellTypeSpecific	5	0.136212	0.891654	0.136212	0.891654	0.0058124	0.995362	0.987151	1	1	6.53e-21	5.86e-21	1.57e-32	1.44e-20	3.28e-46	2.65e-44	2.4e-37
LRFN4	ENSG00000173621.8	chr11	q13.2	CellTypeSpecific	3	-0.551024	0.581618	-0.137278	0.890811	-0.277505	0.781393	0.805462	1	1	1.19e-15	1.87e-25	1.22e-19	2.68e-21	4.85e-27	5.58e-34	3.05e-22
TIGD3	ENSG00000173825.6	chr11	q13.1	NonSpecific	1	1.65185	0.0985648	1.65185	0.0985648	1.65185	0.0985648	0.0985648	1	NA	NA	NA	NA	NA	NA	NA	NA
SPTBN2	ENSG00000173898.11	chr11	q13.2	NonSpecific	1	-2.37464	0.0175661	-2.37464	0.0175661	-2.37464	0.0175661	0.0175661	0.7977	NA	NA	NA	NA	NA	NA	NA	NA
CTSF	ENSG00000174080.10	chr11	q13.2	CellTypeSpecific	4	2.42425	0.01534	2.42425	0.01534	0.770323	0.441108	0.0228849	0.922761	0.999996	8.72e-12	1.42e-10	2.81e-20	3.79e-06	5.97e-25	1.26e-21	9.4e-11
B4GAT1	ENSG00000174684.6	chr11	q13.2	CellTypeSpecific	6	-0.917967	0.358636	2.08948	0.0366641	-0.634498	0.525756	0.102014	1	1	4.42e-19	1.76e-08	3.53e-19	1.71e-10	1.18e-30	2.81e-18	2.37e-13
BRMS1	ENSG00000174744.13	chr11	q13.2	CellTypeSpecific	2	0.611495	0.540872	-0.715483	0.47431	-0.0272294	0.978277	0.935827	1	1	1.65e-16	1.13e-14	1.44e-29	1.19e-12	6.65e-39	5.71e-35	1.92e-26
HRAS	ENSG00000174775.16	chr11	p15.5	CellTypeSpecific	6	-0.727434	0.46696	0.874225	0.381996	1.00117	0.316743	0.384228	1	1	3.35e-18	3.46e-16	2.58e-14	2.99e-16	5.28e-25	7.2e-21	4.38e-14
CNIH2	ENSG00000174871.10	chr11	q13.2	CellTypeSpecific	3	-0.719933	0.471566	-0.719933	0.471566	-0.624741	0.532141	0.491746	1	1	2.64e-17	4.98e-17	5.03e-17	5.59e-16	1.35e-26	4.63e-24	6.06e-16
PACS1	ENSG00000175115.11	chr11	q13.1	CellTypeSpecific	32	-0.305594	0.759914	-0.305594	0.759914	-0.341197	0.732955	0.75142	1	1	4.35e-20	2.52e-20	1.24e-18	3.08e-20	2.93e-30	4.09e-28	3.11e-20
ZNF408	ENSG00000175213.2	chr11	p11.2	NonSpecific	1	-1.39216	0.163875	-1.39216	0.163875	-1.39216	0.163875	0.163875	1	NA	NA	NA	NA	NA	NA	NA	NA
ARHGAP1	ENSG00000175220.11	chr11	p11.2	CellTypeSpecific	11	0.268231	0.788521	-0.157346	0.874972	0.0501375	0.960013	0.919503	1	1	1.06e-18	1.97e-22	1.57e-25	2.3e-20	2.01e-36	1.02e-37	1.65e-28
ATG13	ENSG00000175224.16	chr11	p11.2	CellTypeSpecific	15	-0.307095	0.758771	0.0465527	0.96287	-0.132398	0.89467	0.925032	1	1	3.71e-17	1.92e-27	2.08e-21	2.5e-25	2.47e-30	9.48e-39	4.53e-29
CST6	ENSG00000175315.2	chr11	q13.1	NonSpecific	1	2.16481	0.0304022	2.16481	0.0304022	2.16481	0.0304022	0.0304022	1	NA	NA	NA	NA	NA	NA	NA	NA
BANF1	ENSG00000175334.7	chr11	q13.1	NonSpecific	7	-1.30506	0.191872	-1.30506	0.191872	-1.30506	0.191872	0.191872	1	NA	NA	NA	NA	NA	NA	NA	NA
TMEM9B	ENSG00000175348.10	chr11	p15.4	CellTypeSpecific	7	0.675898	0.499106	-0.0247115	0.980285	-0.178336	0.858459	0.948057	1	1	1.53e-12	3.54e-31	9.76e-21	8.6e-26	2.79e-25	6e-42	3.12e-29
SCUBE2	ENSG00000175356.12	chr11	p15.4	CellTypeSpecific	3	-0.0420574	0.966453	-0.418164	0.675827	1.07921	0.280496	0.900121	1	1	5.97e-30	3.75e-17	5.18e-11	5e-27	5.9e-33	3.82e-18	1.11e-20
EIF1AD	ENSG00000175376.8	chr11	q13.1	NonSpecific	1	2.34513	0.0190203	2.34513	0.0190203	2.34513	0.0190203	0.0190203	0.851658	NA	NA	NA	NA	NA	NA	NA	NA
EIF3F	ENSG00000175390.13	chr11	p15.4	CellTypeSpecific	14	0.771741	0.440268	0.740006	0.459296	0.71915	0.472048	0.45713	1	1	4.63e-17	3.7e-17	2.71e-16	5.81e-16	1.01e-25	1.5e-23	2.19e-15
UBQLNL	ENSG00000175518.6	chr11	p15.4	CellTypeSpecific	17	1.73046	0.083548	-0.637272	0.523948	-0.42994	0.667239	0.246491	1	1	2.07e-10	2.13e-20	1.84e-20	3.61e-13	2.16e-23	1.36e-30	1.49e-16
KCNE3	ENSG00000175538.10	chr11	q13.4	NonSpecific	1	-0.337607	0.735659	-0.337607	0.735659	-0.337607	0.735659	0.735659	1	NA	NA	NA	NA	NA	NA	NA	NA
DRAP1	ENSG00000175550.7	chr11	q13.1	CellTypeSpecific	6	0.377589	0.705736	0.499174	0.617657	-2.1912	0.028437	0.0925826	1	0.999999	3.06e-22	2.42e-20	5.97e-07	3.61e-23	1.12e-21	1.09e-17	1.15e-13
UCP2	ENSG00000175567.8	chr11	q13.4	NonSpecific	1	-0.231884	0.816628	-0.231884	0.816628	-0.231884	0.816628	0.816628	1	NA	NA	NA	NA	NA	NA	NA	NA
PAAF1	ENSG00000175575.12	chr11	q13.4	CellTypeSpecific	7	1.67847	0.0932551	1.67847	0.0932551	1.67382	0.0941665	0.093557	1	1	1.03e-14	5.96e-14	7.86e-13	6.17e-12	1.29e-20	9.72e-18	1.85e-09
MRPL48	ENSG00000175581.13	chr11	q13.4	CellTypeSpecific	13	0.181931	0.855637	0.423583	0.67187	0.131097	0.895699	0.843282	1	1	1.17e-22	8.25e-17	1.4e-22	4.02e-19	9.33e-37	5.25e-29	1.68e-23
RAB6A	ENSG00000175582.19	chr11	q13.4	CellTypeSpecific	6	0.321002	0.748209	-0.201759	0.840105	-0.00800344	0.993614	0.981882	1	1	2.12e-17	1.04e-20	3.74e-32	1.54e-17	1.5e-42	1.8e-43	5.78e-34
RPS6KB2	ENSG00000175634.14	chr11	q13.2	CellTypeSpecific	16	0.603674	0.546061	0.603674	0.546061	0.708391	0.478702	0.523769	1	1	3.86e-18	5.22e-18	7.36e-16	2e-17	3.09e-26	7.76e-24	3.71e-16
AP002986.1	ENSG00000175773.12	chr11	q24.3	CellTypeSpecific	2	-0.0964849	0.923135	-0.245517	0.806056	-0.160076	0.872821	0.883961	1	1	6.67e-25	2.44e-19	5.93e-21	1.29e-22	6.03e-37	1.87e-29	1.73e-24
TCP11L1	ENSG00000176148.15	chr11	p13	CellTypeSpecific	17	0.871308	0.383586	0.102631	0.918256	-0.160867	0.872198	0.847616	1	1	2.9e-12	3.4e-27	3.17e-22	1.77e-20	1.11e-26	9.55e-39	6.87e-25
PLA2G16	ENSG00000176485.11	chr11	q13.1	CellTypeSpecific	7	-0.0832767	0.933631	-0.0924133	0.92637	-0.0368219	0.970627	0.952083	1	1	3.15e-23	1.41e-22	1.29e-25	8.15e-25	8.32e-41	2.04e-38	2.78e-33
TMEM80	ENSG00000177042.14	chr11	p15.5	CellTypeSpecific	21	-0.694335	0.487472	0.18028	0.856933	0.108301	0.913757	0.844246	1	1	4.29e-14	2.4e-24	9.52e-24	1.28e-18	3.99e-30	2.44e-37	1.46e-24
DSCAML1	ENSG00000177103.13	chr11	q23.3	CellTypeSpecific	7	0.0155978	0.987555	0.1311	0.895696	-0.0484213	0.96138	0.974044	1	1	8.09e-29	1.13e-19	4.3e-24	8.19e-29	1.74e-45	1.19e-33	4.94e-36
PIDD1	ENSG00000177595.17	chr11	p15.5	NonSpecific	4	-0.542578	0.58742	-0.542578	0.58742	-0.542578	0.58742	0.58742	1	NA	NA	NA	NA	NA	NA	NA	NA
RPLP2	ENSG00000177600.8	chr11	p15.5	CellTypeSpecific	19	1.76245	0.0779926	1.36126	0.173431	1.04675	0.295213	0.139544	1	1	6.32e-13	2.31e-15	4.35e-16	2.09e-11	6.38e-22	4.32e-22	1.05e-11
CD151	ENSG00000177697.17	chr11	p15.5	CellTypeSpecific	5	-0.266552	0.789814	-0.266552	0.789814	-0.266829	0.789601	0.789743	1	1	2.1e-20	1.06e-20	1.16e-19	1.23e-20	2.05e-31	2.66e-29	3e-21
POLR2L	ENSG00000177700.5	chr11	p15.5	CellTypeSpecific	2	0.136823	0.89117	0.190451	0.848955	0.166111	0.868069	0.871606	1	1	6.95e-23	2.87e-21	7.86e-21	1.34e-22	5.97e-35	4.35e-31	2.55e-24
BET1L	ENSG00000177951.17	chr11	p15.5	NonSpecific	3	-1.10809	0.267822	-1.10809	0.267822	-1.10809	0.267822	0.267822	1	NA	NA	NA	NA	NA	NA	NA	NA
RIC8A	ENSG00000177963.14	chr11	p15.5	CellTypeSpecific	9	0.18104	0.856336	-0.146499	0.883527	0.0603985	0.951838	0.916918	1	1	1.27e-20	3.62e-22	1.48e-24	1.08e-21	4.18e-37	2.02e-36	1.54e-28
KDELC2	ENSG00000178202.12	chr11	q22.3	CellTypeSpecific	8	-0.281206	0.778552	0.877842	0.380029	-0.719912	0.471579	0.574205	1	1	2.31e-23	6.27e-14	1.55e-15	3.23e-18	9.08e-31	1.15e-19	1.73e-16
IGSF22	ENSG00000179057.13	chr11	p15.1	CellTypeSpecific	21	0.183072	0.854742	-0.238033	0.811856	-0.425594	0.670404	0.799673	1	1	1.73e-22	3.45e-21	7.29e-17	1.11e-22	9.63e-31	3.47e-27	9.76e-21
SPTY2D1	ENSG00000179119.14	chr11	p15.1	NonSpecific	11	0.616878	0.537315	0.616878	0.537315	0.616878	0.537315	0.537315	1	NA	NA	NA	NA	NA	NA	NA	NA
MRGPRX3	ENSG00000179826.6	chr11	p15.1	NonSpecific	8	1.30585	0.191604	1.30585	0.191604	1.30585	0.191604	0.191604	1	NA	NA	NA	NA	NA	NA	NA	NA
TH	ENSG00000180176.14	chr11	p15.5	NonSpecific	1	-1.19289	0.232911	-1.19289	0.232911	-1.19289	0.232911	0.232911	1	NA	NA	NA	NA	NA	NA	NA	NA
SLC36A4	ENSG00000180773.14	chr11	q21	CellTypeSpecific	4	-0.297779	0.765872	-0.373793	0.708558	-0.331611	0.740183	0.7398	1	1	1.55e-20	5.05e-19	6.06e-19	1.41e-19	5.43e-31	3.13e-27	5.78e-20
OR51E1	ENSG00000180785.8	chr11	p15.4	CellTypeSpecific	7	0.972582	0.330761	0.834487	0.404007	-2.20912	0.0271663	0.074472	1	1	1.9e-17	8.59e-19	2.13e-08	2.43e-18	9.12e-19	7.19e-18	5.26e-11
OR52N2	ENSG00000180988.2	chr11	p15.4	NonSpecific	1	0.397906	0.6907	0.397906	0.6907	0.397906	0.6907	0.6907	1	NA	NA	NA	NA	NA	NA	NA	NA
OR52N4	ENSG00000181074.3	chr11	p15.4	CellTypeSpecific	12	-1.93996	0.0523845	-0.822524	0.410779	2.42608	0.0152628	0.0350319	1	1	3.99e-12	1.09e-21	1.22e-08	1.63e-16	5.44e-14	5.01e-21	9.58e-10
TMEM136	ENSG00000181264.8	chr11	q23.3	CellTypeSpecific	14	-0.132755	0.894387	0.561688	0.574328	-0.195714	0.844834	0.828725	1	1	4.87e-25	7.45e-15	3.55e-21	1.45e-19	2.5e-37	1.48e-25	4.77e-22
HEPHL1	ENSG00000181333.11	chr11	q21	NonSpecific	12	-1.03759	0.299459	-1.03759	0.299459	-1.03759	0.299459	0.299459	1	NA	NA	NA	NA	NA	NA	NA	NA
FAM181B	ENSG00000182103.4	chr11	q14.1	CellTypeSpecific	10	0.850219	0.395203	0.850219	0.395203	0.41536	0.677878	0.493845	1	1	2.85e-16	7.97e-16	8.52e-20	4.4e-14	3.12e-28	1.62e-25	1.32e-16
C11orf54	ENSG00000182919.14	chr11	q21	CellTypeSpecific	15	0.714645	0.474828	0.714645	0.474828	0.587177	0.557085	0.502419	1	1	2.81e-17	5.34e-17	2.26e-17	6.61e-16	6.95e-27	2.43e-24	3.78e-16
PTGDR2	ENSG00000183134.4	chr11	q12.2	NonSpecific	1	3.41333	0.000641734	3.41333	0.000641734	3.41333	0.000641734	0.000641734	0.111055	NA	NA	NA	NA	NA	NA	NA	NA
FANCF	ENSG00000183161.4	chr11	p14.3	NonSpecific	3	-0.844908	0.398162	-0.844908	0.398162	-0.844908	0.398162	0.398162	1	NA	NA	NA	NA	NA	NA	NA	NA
MRGPRX2	ENSG00000183695.2	chr11	p15.1	NonSpecific	1	0.141753	0.887275	0.141753	0.887275	0.141753	0.887275	0.887275	1	NA	NA	NA	NA	NA	NA	NA	NA
OLFML1	ENSG00000183801.7	chr11	p15.4	CellTypeSpecific	7	0.0625366	0.950135	0.36331	0.716373	-0.0565563	0.954899	0.933498	1	1	2.8e-26	6.31e-16	7.35e-25	1.51e-21	4.85e-43	8.55e-31	5.52e-29
DENND5A	ENSG00000184014.7	chr11	p15.4	CellTypeSpecific	9	-0.398532	0.690238	-0.384956	0.70027	1.11292	0.265741	0.552863	1	1	3.05e-20	9.27e-21	4.19e-12	2.34e-21	1.37e-24	8.19e-23	2.53e-16
OAF	ENSG00000184232.8	chr11	q23.3	CellTypeSpecific	4	-0.881081	0.378274	-0.0138851	0.988922	-1.54387	0.122619	0.963227	1	1	1.64e-12	9.25e-36	1.12e-08	4.77e-31	6.03e-14	2.13e-35	4.13e-24
ATL3	ENSG00000184743.12	chr11	q13.1	CellTypeSpecific	7	0.0885147	0.929468	-0.0821085	0.93456	-0.00111949	0.999107	0.997388	1	1	1.35e-21	9.97e-22	9.25e-38	2.11e-22	1.39e-52	4e-51	1.08e-45
SIGIRR	ENSG00000185187.12	chr11	p15.5	CellTypeSpecific	15	-1.25711	0.208713	-0.691358	0.48934	0.243242	0.807818	0.51235	1	1	1e-12	4.2e-18	5.72e-23	5.52e-13	7.72e-28	1.41e-30	2.87e-18
IFITM2	ENSG00000185201.16	chr11	p15.5	CellTypeSpecific	22	-1.77813	0.0753819	-0.549938	0.582362	1.17848	0.238606	0.17335	1	1	7.09e-11	8.56e-23	4.97e-14	6.59e-16	7.27e-18	5.27e-27	9.6e-14
LMNTD2	ENSG00000185522.8	chr11	p15.5	CellTypeSpecific	2	1.32909	0.183817	1.32909	0.183817	0.956794	0.338671	0.220072	1	1	4.49e-15	2.15e-14	4e-16	2.5e-12	5.97e-24	4.21e-21	1.87e-12
PSMD13	ENSG00000185627.17	chr11	p15.5	CellTypeSpecific	12	-0.203755	0.838545	1.61345	0.106646	0.452967	0.650573	0.441161	1	1	1.15e-26	5.15e-08	4.64e-19	5.54e-16	3.33e-37	2.14e-17	1.65e-17
PRG2	ENSG00000186652.9	chr11	q12.1	CellTypeSpecific	15	-0.837678	0.402212	0.627372	0.530415	-0.857259	0.391302	0.439535	1	1	2.3e-16	9e-19	4.27e-15	8.64e-17	6.03e-24	5.83e-24	3.94e-15
TMEM216	ENSG00000187049.9	chr11	q12.2	CellTypeSpecific	4	-0.205625	0.837084	-0.236606	0.812963	-1.30616	0.191496	0.67395	1	1	3.21e-23	6.7e-23	4.3e-10	3.05e-25	2.53e-25	9.27e-23	8.91e-18
ANGPTL5	ENSG00000187151.7	chr11	q22.1	CellTypeSpecific	3	-0.0017993	0.998564	-0.0578892	0.953837	-0.0297254	0.976286	0.996054	1	1	4.42e-34	6.84e-21	1.04e-24	8.72e-38	2.78e-52	3.65e-36	3.24e-47
NCR3LG1	ENSG00000188211.8	chr11	p15.1	CellTypeSpecific	2	0.58904	0.555834	0.589076	0.555811	0.589056	0.555824	0.555823	1	1	4.66e-18	6.44e-18	6.65e-17	3.36e-17	4.23e-27	1.12e-24	9.18e-17
HBG2	ENSG00000196565.13	chr11	p15.4	NonSpecific	2	0.291817	0.770427	0.291817	0.770427	0.291817	0.770427	0.770427	1	NA	NA	NA	NA	NA	NA	NA	NA
MMP1	ENSG00000196611.4	chr11	q22.2	NonSpecific	1	0.886243	0.375486	0.886243	0.375486	0.886243	0.375486	0.375486	1	NA	NA	NA	NA	NA	NA	NA	NA
TRAPPC4	ENSG00000196655.11	chr11	q23.3	CellTypeSpecific	9	0.0465563	0.962867	0.412222	0.680177	0.224278	0.822541	0.913545	1	1	3.86e-28	1.07e-15	1.03e-19	1.22e-23	4.01e-39	1.2e-24	1.58e-24
ARHGEF12	ENSG00000196914.8	chr11	q23.3	NonSpecific	3	-0.0871647	0.930541	-0.0871647	0.930541	-0.0871647	0.930541	0.930541	1	NA	NA	NA	NA	NA	NA	NA	NA
MRPL21	ENSG00000197345.12	chr11	q13.3	CellTypeSpecific	28	0.305926	0.759661	0.316467	0.751648	-0.108077	0.913935	0.845346	1	1	2.06e-19	2.76e-19	2.12e-23	1.47e-18	1.09e-34	2.99e-32	4.53e-24
BCO2	ENSG00000197580.11	chr11	q23.1	CellTypeSpecific	3	0.122285	0.902673	0.122285	0.902673	2.09181	0.0364552	0.287997	1	0.999987	7.44e-26	3.43e-26	1.35e-05	9.04e-31	2.01e-23	7.75e-22	4.72e-19
MPEG1	ENSG00000197629.5	chr11	q12.1	CellTypeSpecific	9	0.298793	0.765098	0.108455	0.913635	-0.0631864	0.949618	0.914951	1	1	8.24e-18	4.42e-24	1.46e-24	1.07e-21	1.66e-34	1.69e-38	6.48e-29
SVIP	ENSG00000198168.8	chr11	p14.3	NonSpecific	5	-0.00298949	0.997615	-0.00298949	0.997615	-0.00298949	0.997615	0.997615	1	NA	NA	NA	NA	NA	NA	NA	NA
UQCC3	ENSG00000204922.4	chr11	q12.3	CellTypeSpecific	7	-0.554038	0.579553	0.426468	0.669767	1.12726	0.259635	0.489865	1	1	1.51e-18	8.63e-21	2.06e-12	3.73e-20	2.28e-23	3.23e-23	1.18e-15
AC044839.1	ENSG00000205106.4	chr11	p11.2	NonSpecific	5	0.193623	0.846471	0.193623	0.846471	0.193623	0.846471	0.846471	1	NA	NA	NA	NA	NA	NA	NA	NA
C11orf91	ENSG00000205177.6	chr11	p13	NonSpecific	5	-0.681577	0.495506	-0.681577	0.495506	-0.681577	0.495506	0.495506	1	NA	NA	NA	NA	NA	NA	NA	NA
NAP1L4	ENSG00000205531.12	chr11	p15.4	NonSpecific	2	0.0274366	0.978111	0.0274366	0.978111	0.0274366	0.978111	0.978111	1	NA	NA	NA	NA	NA	NA	NA	NA
IFITM5	ENSG00000206013.2	chr11	p15.5	CellTypeSpecific	25	0.0925337	0.926274	-1.14085	0.253932	-1.86232	0.0625577	0.331261	1	1	2.37e-31	6.07e-12	1.73e-08	1.42e-23	1.09e-31	3.17e-11	2.25e-15
MRPL23	ENSG00000214026.10	chr11	p15.5	CellTypeSpecific	24	-0.631785	0.527527	1.38845	0.165	0.231855	0.816651	0.486555	1	1	3.62e-19	1.02e-10	2.86e-23	4.3e-12	3e-34	5.71e-24	8.04e-18
TSPAN4	ENSG00000214063.10	chr11	p15.5	CellTypeSpecific	2	0.0298123	0.976217	0.181546	0.855939	0.104614	0.916682	0.950532	1	1	1.07e-27	2.03e-19	9.9e-22	1.76e-26	2.29e-41	2.03e-30	4.33e-30
COLCA2	ENSG00000214290.8	chr11	q23.1	CellTypeSpecific	7	-0.577494	0.563606	-0.577494	0.563606	-0.711706	0.476647	0.535037	1	1	2.54e-18	3.2e-18	9.82e-16	1e-17	2.84e-26	6.69e-24	2.74e-16
VSTM5	ENSG00000214376.5	chr11	q21	CellTypeSpecific	30	-0.770996	0.440709	0.6558	0.511953	-1.53712	0.124265	0.273855	1	1	8.63e-18	3.63e-19	6.34e-11	1.43e-18	2.08e-21	1.69e-20	2.89e-13
PPME1	ENSG00000214517.9	chr11	q13.4	CellTypeSpecific	2	-0.204839	0.837698	-0.107141	0.914677	-0.173993	0.861871	0.880142	1	1	3.25e-20	3.92e-24	1.55e-20	9.07e-24	3.72e-32	6.5e-34	1.27e-25
STARD10	ENSG00000214530.8	chr11	q13.4	CellTypeSpecific	11	1.46281	0.14352	0.763322	0.445271	-1.12827	0.259206	0.240585	1	1	4.4e-13	1.69e-19	2.5e-14	5.61e-15	2.83e-20	3.55e-24	3.49e-13
SMTNL1	ENSG00000214872.8	chr11	q12.1	NonSpecific	11	1.17432	0.240269	1.17432	0.240269	1.17432	0.240269	0.240269	1	NA	NA	NA	NA	NA	NA	NA	NA
CNTF	ENSG00000242689.2	chr11	q12.1	NonSpecific	1	-1.2233	0.221216	-1.2233	0.221216	-1.2233	0.221216	0.221216	1	NA	NA	NA	NA	NA	NA	NA	NA
AC087521.1	ENSG00000244953.1	chr11	p11.2	NonSpecific	1	-1.12684	0.259809	-1.12684	0.259809	-1.12684	0.259809	0.259809	1	NA	NA	NA	NA	NA	NA	NA	NA
NEAT1	ENSG00000245532.7	chr11	q13.1	CellTypeSpecific	5	-1.0508	0.293352	0.568787	0.569501	0.18374	0.854218	0.646865	1	1	1.84e-13	1.07e-18	1.95e-23	6.14e-14	4.11e-29	1.04e-31	7.8e-20
RAB30-AS1	ENSG00000246067.7	chr11	q14.1	CellTypeSpecific	14	-1.2858	0.198513	0.557132	0.577437	0.230926	0.817373	0.542772	1	1	4.16e-12	1.14e-19	6.23e-23	9.78e-14	3.17e-27	5.24e-32	6.31e-19
CCDC153	ENSG00000248712.7	chr11	q23.3	NonSpecific	6	-0.151043	0.879942	-0.151043	0.879942	-0.151043	0.879942	0.879942	1	NA	NA	NA	NA	NA	NA	NA	NA
ACTN3	ENSG00000248746.5	chr11	q13.2	NonSpecific	5	-1.5163	0.129443	-1.5163	0.129443	-1.5163	0.129443	0.129443	1	NA	NA	NA	NA	NA	NA	NA	NA
AP000808.1	ENSG00000250508.1	chr11	q13.3	NonSpecific	7	2.43937	0.0147127	2.43937	0.0147127	2.43937	0.0147127	0.0147127	0.721547	NA	NA	NA	NA	NA	NA	NA	NA
AP001999.1	ENSG00000251226.1	chr11	q25	NonSpecific	10	-0.55366	0.579812	-0.55366	0.579812	-0.55366	0.579812	0.579812	1	NA	NA	NA	NA	NA	NA	NA	NA
AC103736.1	ENSG00000254427.1	chr11	p11.2	CellTypeSpecific	14	1.03795	0.299295	1.03795	0.299295	0.532863	0.594128	0.382998	1	1	1.28e-15	4.74e-15	5.73e-19	4.69e-13	5.79e-27	3.65e-24	3.26e-15
AP002495.2	ENSG00000254469.7	chr11	q13.4	NonSpecific	1	2.11556	0.0343826	2.11556	0.0343826	2.11556	0.0343826	0.0343826	1	NA	NA	NA	NA	NA	NA	NA	NA
AP000911.2	ENSG00000254648.1	chr11	q25	CellTypeSpecific	5	0.507898	0.611525	0.59156	0.554145	-0.230583	0.817639	0.693502	1	1	3.2e-18	9.25e-17	1.02e-21	4.66e-16	1.23e-31	6.39e-28	1.39e-19
AP003059.1	ENSG00000254731.1	chr11	q14.2	CellTypeSpecific	4	-0.106125	0.915483	-0.168853	0.865912	-0.128272	0.897934	0.896729	1	1	9.29e-24	2.4e-21	1.45e-21	3.01e-23	1.35e-36	4.63e-32	6.66e-26
EEF1G	ENSG00000254772.9	chr11	q12.3	CellTypeSpecific	11	-1.01348	0.31083	-1.01348	0.31083	0.778025	0.436554	0.3479	1	1	4.48e-16	1.41e-15	1.33e-16	5.44e-14	3.27e-25	1.67e-22	4.05e-14
AP001189.3	ENSG00000254810.1	chr11	q13.5	CellTypeSpecific	5	-0.745157	0.456177	1.91347	0.0556882	-0.558247	0.576675	0.157729	1	1	5.42e-20	9.12e-09	1.87e-19	2e-11	1.12e-31	9.81e-19	2.72e-14
DPP3	ENSG00000254986.7	chr11	q13.2	CellTypeSpecific	18	0.0809332	0.935495	-0.818706	0.412954	1.33774	0.180982	0.751131	1	1	4.92e-30	1.06e-13	1.48e-10	9.2e-24	2.3e-32	9.96e-15	3.14e-17
KRTAP5-9	ENSG00000254997.3	chr11	q13.4	CellTypeSpecific	23	-0.300117	0.764088	-0.300117	0.764088	0.118634	0.905566	0.83999	1	1	1.78e-19	1.26e-19	5.29e-23	6.88e-19	2.68e-34	4.17e-32	7.47e-24
AP003392.4	ENSG00000255121.2	chr11	q23.3	CellTypeSpecific	5	0.0403767	0.967793	0.0403767	0.967793	-1.63527	0.101993	0.943374	1	0.999998	9.64e-28	4.62e-28	1.59e-06	1.8e-36	1.83e-26	4.12e-25	2.2e-26
AP006621.2	ENSG00000255142.1	chr11	p15.5	CellTypeSpecific	11	1.69355	0.09035	-1.17397	0.240408	0.116024	0.907633	0.384293	1	1	3.01e-11	1.23e-14	6.69e-27	7.89e-09	8.02e-31	7.71e-32	2.26e-19
AP001360.2	ENSG00000255216.1	chr11	q23.3	NonSpecific	8	0.59949	0.548846	0.59949	0.548846	0.59949	0.548846	0.548846	1	NA	NA	NA	NA	NA	NA	NA	NA
AC099687.1	ENSG00000255243.1	chr11	p14.3	NonSpecific	1	0.659218	0.509756	0.659218	0.509756	0.659218	0.509756	0.509756	1	NA	NA	NA	NA	NA	NA	NA	NA
AP003059.2	ENSG00000255250.1	chr11	q14.2	NonSpecific	2	-0.501053	0.616334	-0.501053	0.616334	-0.501053	0.616334	0.616334	1	NA	NA	NA	NA	NA	NA	NA	NA
KC877392.1	ENSG00000255260.1	chr11	p15.4	CellTypeSpecific	21	0.553969	0.5796	-0.590968	0.554542	0.430156	0.667082	0.603137	1	1	3.7e-18	1.88e-17	1.28e-18	8.93e-17	9.79e-29	9.26e-26	1.04e-17
SMIM35	ENSG00000255274.9	chr11	q23.3	CellTypeSpecific	5	0.34303	0.731576	-0.287134	0.77401	0.18406	0.853966	0.79813	1	1	5.8e-19	2.02e-20	1.87e-21	2.9e-19	4.75e-32	4.93e-31	3.56e-22
AP006621.3	ENSG00000255284.1	chr11	p15.5	CellTypeSpecific	12	0.501183	0.616242	0.112029	0.910801	0.349598	0.72664	0.819779	1	1	4.12e-16	3.97e-26	3.26e-18	1.46e-22	3.91e-26	1.71e-33	2.1e-22
AC136475.5	ENSG00000255328.1	chr11	p15.5	CellTypeSpecific	6	-0.357625	0.720624	0.271358	0.786116	-0.0293972	0.976548	0.939661	1	1	9.35e-18	8.84e-20	5.63e-28	2.12e-17	2.76e-38	6.19e-38	8.92e-29
AP000785.2	ENSG00000255362.1	chr11	q13.5	CellTypeSpecific	7	0.228627	0.819159	-1.22739	0.219676	0.0205332	0.983618	0.95206	1	1	2.79e-23	8.46e-09	1.9e-30	3.44e-13	3.1e-46	2.22e-30	6.1e-28
AC090092.1	ENSG00000255418.5	chr11	p14.3	NonSpecific	1	1.56624	0.117293	1.56624	0.117293	1.56624	0.117293	0.117293	1	NA	NA	NA	NA	NA	NA	NA	NA
AP003486.1	ENSG00000255455.2	chr11	q24.3	CellTypeSpecific	10	0.597157	0.550402	-0.00658539	0.994746	-1.28522	0.198715	0.983923	1	1	5.09e-14	7.83e-37	2.67e-09	8.24e-34	8.04e-16	2.63e-37	1.88e-27
HMBS	ENSG00000256269.7	chr11	q23.3	CellTypeSpecific	11	-1.05911	0.289549	-0.849544	0.395579	0.294158	0.768637	0.500662	1	1	1.56e-14	3.62e-16	5.48e-22	6.66e-13	1.21e-28	7.16e-28	2.14e-17
PGA5	ENSG00000256713.7	chr11	q12.2	CellTypeSpecific	8	-0.0839082	0.933129	0.46443	0.64234	0.180221	0.856979	0.875009	1	1	1.55e-26	1.87e-15	5.31e-21	2.74e-21	1.24e-38	6.39e-26	1.62e-23
AP000766.1	ENSG00000261098.1	chr11	q22.3	CellTypeSpecific	5	-0.933759	0.350428	1.04866	0.294335	0.353489	0.723722	0.456269	1	1	4.62e-16	2.61e-14	3.91e-21	1.15e-12	2.46e-29	2.19e-25	1.5e-16
AC136475.7	ENSG00000270030.1	chr11	p15.5	CellTypeSpecific	5	-2.4461	0.0144413	-2.4461	0.0144413	2.67779	0.00741097	0.0109723	0.621872	0.999984	1.22e-13	1.13e-12	3.47e-10	4.11e-10	3.88e-17	4.08e-14	1.56e-05
AC009549.1	ENSG00000270607.1	chr11	p15.1	NonSpecific	6	-0.389416	0.696969	-0.389416	0.696969	-0.389416	0.696969	0.696969	1	NA	NA	NA	NA	NA	NA	NA	NA
AC136475.9	ENSG00000270972.1	chr11	p15.5	CellTypeSpecific	15	-1.6502	0.0989023	0.517944	0.604497	0.27718	0.781642	0.348033	1	1	3.91e-10	2.73e-21	1.66e-22	1.53e-13	5.93e-25	3.63e-33	2.14e-18
LINC02550	ENSG00000271584.2	chr11	q23.1	NonSpecific	28	-1.81621	0.0693382	-1.81621	0.0693382	-1.81621	0.0693382	0.0693382	1	NA	NA	NA	NA	NA	NA	NA	NA
AP003392.5	ENSG00000271751.1	chr11	q23.3	NonSpecific	4	0.0519603	0.95856	0.0519603	0.95856	0.0519603	0.95856	0.95856	1	NA	NA	NA	NA	NA	NA	NA	NA
PANO1	ENSG00000274897.2	chr11	p15.5	CellTypeSpecific	7	-0.277879	0.781105	-0.163081	0.870455	-0.430755	0.666647	0.799465	1	1	7.22e-20	6.83e-24	7.92e-17	5.52e-23	2.66e-28	9.72e-30	4.19e-21
AP003419.3	ENSG00000275484.1	chr11	q13.2	CellTypeSpecific	15	-2.15398	0.0312418	1.1169	0.264039	0.714793	0.474737	0.0836565	1	1	4.05e-10	1.52e-17	9.62e-19	9.85e-11	1.11e-21	1.26e-26	2.66e-13
AP001527.2	ENSG00000277459.1	chr11	q22.1	CellTypeSpecific	6	-0.0521701	0.958393	0.8306	0.406199	-0.0249067	0.980129	0.959243	1	1	3.19e-28	4.44e-10	1.76e-28	8.38e-19	4.67e-49	2.09e-29	3.76e-31
AP004609.3	ENSG00000278376.1	chr11	q23.3	CellTypeSpecific	22	1.02576	0.305007	-0.79017	0.429428	0.0827452	0.934054	0.788468	1	1	6.62e-14	8.15e-16	1.44e-26	8.13e-12	4.44e-33	1.23e-32	6.6e-22
LINC00294	ENSG00000280798.1	chr11	p13	CellTypeSpecific	10	0.00223613	0.998216	-0.229922	0.818152	0.216885	0.828298	0.994743	1	1	1.11e-35	2.13e-16	4.9e-18	6.49e-34	2.69e-46	2.44e-23	4.24e-34
AP000851.2	ENSG00000281655.1	chr11	q22.2	CellTypeSpecific	15	0.445223	0.656159	1.83922	0.0658829	0.0108103	0.991375	0.97085	1	0.999995	5.86e-21	4.95e-06	9.66e-34	3.86e-09	9.99e-48	2.44e-31	3.85e-28
PRR33	ENSG00000283787.1	chr11	p15.5	NonSpecific	1	-0.0672269	0.946401	-0.0672269	0.946401	-0.0672269	0.946401	0.946401	1	NA	NA	NA	NA	NA	NA	NA	NA
RAD52	ENSG00000002016.17	chr12	p13.33	CellTypeSpecific	11	0.966525	0.333782	-0.485941	0.627009	-1.75839	0.0786809	0.200457	1	1	6.11e-16	3.6e-22	8.21e-10	1.2e-19	1.33e-18	2.79e-22	2.85e-13
M6PR	ENSG00000003056.7	chr12	p13.31	CellTypeSpecific	11	0.0207659	0.983432	0.209641	0.833948	0.261373	0.793805	0.957352	1	1	1.81e-29	6.4e-19	4.74e-18	2.9e-28	3.78e-39	9.46e-26	2.17e-27
RECQL	ENSG00000004700.15	chr12	p12.1	CellTypeSpecific	22	-1.88179	0.0598649	-1.25019	0.211231	0.378697	0.704913	0.152329	1	1	3.53e-11	2.47e-15	2.27e-22	1.35e-09	4.74e-26	8.63e-28	3.2e-15
DYRK4	ENSG00000010219.13	chr12	p13.32	CellTypeSpecific	4	0.712697	0.476033	-1.19315	0.23281	-0.0810122	0.935432	0.781966	1	1	2.31e-17	1.17e-11	8.96e-27	3.45e-11	1.42e-36	6.2e-29	1.44e-21
NCAPD2	ENSG00000010292.12	chr12	p13.31	CellTypeSpecific	7	0.41792	0.676006	0.125366	0.900234	-0.306244	0.759419	0.8211	1	1	3.88e-17	2.96e-25	8.63e-19	2.17e-22	1.4e-27	4.76e-33	1.68e-22
IFFO1	ENSG00000010295.19	chr12	p13.31	CellTypeSpecific	5	-0.10023	0.920162	-0.10023	0.920162	-0.792573	0.428027	0.879982	1	1	7.13e-25	8.3e-25	2.24e-12	1.88e-28	1.11e-28	7.22e-27	1.31e-22
CD4	ENSG00000010610.9	chr12	p13.31	CellTypeSpecific	5	-0.212732	0.831536	0.770032	0.441281	0.27365	0.784354	0.737096	1	1	1.21e-23	1.39e-13	1.69e-20	9.94e-18	2.19e-35	1.07e-23	9.36e-20
LRRC23	ENSG00000010626.14	chr12	p13.31	CellTypeSpecific	15	0.0435526	0.965261	0.116483	0.90727	-0.0096004	0.99234	0.982337	1	1	5.59e-25	2.17e-20	3.41e-30	7.94e-25	5.65e-48	2.79e-41	3.49e-39
TSPAN9	ENSG00000011105.12	chr12	p13.33	CellTypeSpecific	16	0.0934218	0.925568	0.0934218	0.925568	1.0693	0.284933	0.880258	1	1	1.8e-25	2.15e-25	2.09e-10	1e-29	1.82e-27	1.09e-25	2.82e-22
DDX11	ENSG00000013573.16	chr12	p11.21	CellTypeSpecific	24	0.0683696	0.945491	0.287391	0.773813	0.177419	0.859179	0.898169	1	1	2.99e-26	4.34e-18	1.71e-20	2.6e-23	5.77e-38	9.1e-28	7.08e-25
VEZT	ENSG00000028203.17	chr12	q22	CellTypeSpecific	2	-0.198053	0.843004	-0.198053	0.843004	-0.0254044	0.979732	0.951176	1	1	3.3e-20	1.64e-20	7.38e-28	1.32e-19	2.02e-40	1.85e-38	1.42e-30
ZCCHC8	ENSG00000033030.13	chr12	q24.31	CellTypeSpecific	16	0.646544	0.517927	-0.362848	0.716718	-1.40238	0.160802	0.403178	1	1	1.14e-17	1.42e-22	7.39e-11	4.67e-21	4.19e-21	1.81e-23	3.43e-15
ANO2	ENSG00000047617.14	chr12	p13.31	NonSpecific	13	-0.793231	0.427643	-0.793231	0.427643	-0.793231	0.427643	0.427643	1	NA	NA	NA	NA	NA	NA	NA	NA
LETMD1	ENSG00000050426.15	chr12	q13.12	CellTypeSpecific	4	-0.443154	0.657655	0.35358	0.723653	-0.0614375	0.951011	0.883577	1	1	2.43e-17	5.56e-19	8.27e-26	1.06e-16	1.74e-35	9.7e-35	1.84e-25
PKP2	ENSG00000057294.14	chr12	p11.21	NonSpecific	2	-0.665316	0.505849	-0.665316	0.505849	-0.665316	0.505849	0.505849	1	NA	NA	NA	NA	NA	NA	NA	NA
SLC2A3	ENSG00000059804.15	chr12	p13.31	CellTypeSpecific	1	0.771739	0.440269	0.771739	0.440269	0.771739	0.440269	0.440269	1	1	3.14e-17	6.22e-17	6.56e-16	5.99e-16	1.55e-25	5.31e-23	4.4e-15
YBX3	ENSG00000060138.12	chr12	p13.2	CellTypeSpecific	7	-0.867307	0.385774	-0.867307	0.385774	-0.899006	0.368649	0.379983	1	1	6.63e-17	1.52e-16	3.1e-15	1.78e-15	1.16e-24	4.35e-22	3.28e-14
WNK1	ENSG00000060237.16	chr12	p13.33	CellTypeSpecific	17	0.447767	0.654321	-0.392622	0.694599	0.538738	0.590068	0.649144	1	1	8.21e-19	6.36e-20	1.01e-16	3.09e-19	1.73e-27	3.31e-26	3.83e-18
RIMBP2	ENSG00000060709.14	chr12	q24.33	NonSpecific	1	-0.84585	0.397637	-0.84585	0.397637	-0.84585	0.397637	0.397637	1	NA	NA	NA	NA	NA	NA	NA	NA
HDAC7	ENSG00000061273.17	chr12	q13.11	CellTypeSpecific	15	0.321706	0.747675	0.509942	0.610092	-0.548739	0.583185	0.657055	1	1	4.04e-21	1.21e-17	1.39e-16	3.3e-19	1.67e-29	5.87e-24	5.47e-18
MRPS35	ENSG00000061794.12	chr12	p11.22	CellTypeSpecific	3	0.0128284	0.989765	-0.175441	0.860733	-0.0705247	0.943776	0.975455	1	1	6.75e-30	1.51e-18	8.03e-23	1.35e-28	3.32e-45	7.32e-31	4.6e-34
EIF4B	ENSG00000063046.17	chr12	q13.13	CellTypeSpecific	44	1.14569	0.251925	0.211625	0.8324	-0.0711955	0.943242	0.858164	1	1	6.93e-11	1.11e-24	5.27e-26	1.86e-16	1.3e-29	2.85e-40	1.95e-25
TM7SF3	ENSG00000064115.10	chr12	p11.23	CellTypeSpecific	36	0.00778588	0.993788	0.63202	0.527374	-0.915166	0.360104	0.981242	1	1	5.28e-35	8.74e-13	8.24e-12	1.19e-29	2e-39	1e-14	7.16e-25
FAR2	ENSG00000064763.10	chr12	p11.22	CellTypeSpecific	2	1.14386	0.252682	1.14386	0.252682	1.3665	0.171783	0.219583	1	1	3.14e-16	9.81e-16	4.35e-13	1.53e-14	3.78e-22	1.72e-19	8.55e-12
DIP2B	ENSG00000066084.12	chr12	q13.12	CellTypeSpecific	8	-0.145678	0.884176	-0.0744611	0.940644	-0.0789801	0.937048	0.927357	1	1	5.65e-21	1.92e-24	4.74e-23	6.51e-25	1.02e-35	1.93e-37	2.87e-30
SYT1	ENSG00000067715.13	chr12	q21.2	CellTypeSpecific	23	-0.353301	0.723863	0.500361	0.616821	-1.15299	0.248913	0.52388	1	1	1.96e-21	6.9e-19	5.27e-12	7.67e-21	1.21e-25	5.22e-21	7.83e-16
CLEC2D	ENSG00000069493.14	chr12	p13.31	CellTypeSpecific	30	-0.221669	0.824571	-0.500008	0.617069	0.23044	0.81775	0.777267	1	1	2.43e-22	1.98e-16	8.78e-21	8.18e-19	2.18e-34	1.5e-26	7.28e-21
GUCY2C	ENSG00000070019.4	chr12	p12.3	CellTypeSpecific	10	-0.280048	0.779441	-0.280048	0.779441	0.459911	0.64558	0.744666	1	1	1.19e-20	5.58e-21	6.81e-17	2.89e-21	3.47e-29	3.79e-27	9.65e-20
SCARB1	ENSG00000073060.15	chr12	q24.31	NonSpecific	2	1.16667	0.243345	1.16667	0.243345	1.16667	0.243345	0.243345	1	NA	NA	NA	NA	NA	NA	NA	NA
NTN4	ENSG00000074527.11	chr12	q22	CellTypeSpecific	2	0.610066	0.541818	0.610066	0.541818	0.623429	0.533003	0.538886	1	1	5.68e-18	8.16e-18	1.2e-16	4.38e-17	8.38e-27	2.27e-24	1.73e-16
ACTR6	ENSG00000075089.9	chr12	q23.1	CellTypeSpecific	8	-0.201801	0.840072	0.546088	0.585006	0.136653	0.891305	0.82534	1	1	1.14e-22	2.27e-15	9.21e-23	4.31e-18	5.62e-37	7.09e-28	8.3e-23
TIGAR	ENSG00000078237.6	chr12	p13.32	CellTypeSpecific	3	0.300709	0.763636	-0.367707	0.713091	0.0679286	0.945842	0.881764	1	1	1.63e-19	4.43e-18	3.6e-25	1.32e-17	8.62e-37	3.62e-33	1.83e-25
RAPGEF3	ENSG00000079337.15	chr12	q13.11	CellTypeSpecific	23	-0.404307	0.685987	0.1793	0.857702	-0.528321	0.597276	0.753292	1	1	3.39e-18	1.97e-24	4.27e-16	3.43e-22	3.46e-26	1.26e-29	6.02e-20
AQP6	ENSG00000086159.12	chr12	q13.12	CellTypeSpecific	17	-0.565788	0.571538	-0.565788	0.571538	-0.596348	0.550943	0.564731	1	1	3.14e-18	4.06e-18	9.62e-17	1.74e-17	4.27e-27	1.06e-24	7.38e-17
ERGIC2	ENSG00000087502.17	chr12	p11.22	CellTypeSpecific	10	-1.30942	0.190394	0.815456	0.414811	-1.52428	0.127439	0.200904	1	1	1.6e-14	4.23e-19	5.57e-12	5.54e-16	1.95e-19	1.32e-21	4.33e-12
MAPKAPK5	ENSG00000089022.13	chr12	q24.12	CellTypeSpecific	15	1.17757	0.238966	-0.303288	0.76167	0.624393	0.532369	0.511279	1	1	1.73e-12	2.86e-24	7.83e-17	4.99e-18	7.85e-22	1.34e-30	1.57e-17
P2RX7	ENSG00000089041.16	chr12	q24.31	CellTypeSpecific	20	-0.696132	0.486346	-1.77546	0.0758212	1.11522	0.264755	0.17	1	1	7.09e-21	3.77e-10	9.54e-15	1.46e-13	3.9e-28	1.05e-15	2.69e-12
ANAPC5	ENSG00000089053.12	chr12	q24.31	NonSpecific	1	-1.28424	0.199059	-1.28424	0.199059	-1.28424	0.199059	0.199059	1	NA	NA	NA	NA	NA	NA	NA	NA
KDM2B	ENSG00000089094.18	chr12	q24.31	NonSpecific	2	-0.23516	0.814085	-0.23516	0.814085	-0.23516	0.814085	0.814085	1	NA	NA	NA	NA	NA	NA	NA	NA
GCN1	ENSG00000089154.10	chr12	q24.23	NonSpecific	4	-1.41238	0.157837	-1.41238	0.157837	-1.41238	0.157837	0.157837	1	NA	NA	NA	NA	NA	NA	NA	NA
PEBP1	ENSG00000089220.4	chr12	q24.23	CellTypeSpecific	15	-0.653372	0.513516	0.286269	0.774672	-0.180717	0.856589	0.764096	1	1	2.36e-15	8.63e-22	3.58e-22	1.01e-17	1.67e-29	3.93e-33	1.04e-21
TBX5	ENSG00000089225.19	chr12	q24.21	NonSpecific	1	0.452282	0.651066	0.452282	0.651066	0.452282	0.651066	0.651066	1	NA	NA	NA	NA	NA	NA	NA	NA
MLF2	ENSG00000089693.10	chr12	p13.31	CellTypeSpecific	9	0.0602382	0.951966	-0.601001	0.547839	-0.0303933	0.975753	0.952208	1	1	4.16e-27	1.76e-12	1.7e-27	1.46e-19	8.27e-47	1.45e-30	1.63e-30
LYZ	ENSG00000090382.6	chr12	q15	CellTypeSpecific	14	-0.283272	0.776969	-0.283272	0.776969	-0.322645	0.746964	0.767638	1	1	2.54e-20	1.33e-20	8.57e-19	1.39e-20	1.37e-30	1.78e-28	1.35e-20
ZNF268	ENSG00000090612.20	chr12	q24.33	NonSpecific	1	0.115646	0.907933	0.115646	0.907933	0.115646	0.907933	0.907933	1	NA	NA	NA	NA	NA	NA	NA	NA
GOLGA3	ENSG00000090615.14	chr12	q24.33	CellTypeSpecific	4	0.859163	0.39025	0.859163	0.39025	0.824322	0.409757	0.396666	1	1	7.55e-17	1.75e-16	9.04e-16	2.44e-15	4.24e-25	1.65e-22	1.63e-14
PPFIBP1	ENSG00000110841.13	chr12	p11.23	NonSpecific	1	0.0802139	0.936067	0.0802139	0.936067	0.0802139	0.936067	0.936067	1	NA	NA	NA	NA	NA	NA	NA	NA
PRDM4	ENSG00000110851.11	chr12	q23.3	CellTypeSpecific	4	1.15973	0.246159	1.15973	0.246159	-0.157454	0.874887	0.538322	1	1	2.51e-14	1.46e-13	3.86e-25	1.72e-10	8.14e-32	8.09e-29	9.18e-19
CLEC2B	ENSG00000110852.4	chr12	p13.31	NonSpecific	6	-0.0565035	0.954941	-0.0565035	0.954941	-0.0565035	0.954941	0.954941	1	NA	NA	NA	NA	NA	NA	NA	NA
COQ5	ENSG00000110871.14	chr12	q24.31	CellTypeSpecific	37	0.893589	0.371542	0.545418	0.585466	-0.603189	0.546383	0.499459	1	1	2.59e-15	1.66e-19	3.48e-17	2.15e-16	7.42e-25	1.63e-26	2e-16
CAPRIN2	ENSG00000110888.17	chr12	p11.21	CellTypeSpecific	15	-0.602542	0.546813	0.406844	0.684123	-0.051226	0.959145	0.892579	1	1	9.29e-16	1.13e-18	7.48e-27	2.74e-15	3.58e-35	1.19e-35	1.72e-25
KCTD10	ENSG00000110906.12	chr12	q24.11	CellTypeSpecific	7	-0.406077	0.684686	-0.957046	0.338544	1.3699	0.17072	0.345493	1	1	2.1e-22	8.88e-15	1.22e-11	1.46e-18	2.16e-26	5.47e-17	8.73e-14
MVK	ENSG00000110921.13	chr12	q24.11	NonSpecific	1	-0.340782	0.733268	-0.340782	0.733268	-0.340782	0.733268	0.733268	1	NA	NA	NA	NA	NA	NA	NA	NA
CAMKK2	ENSG00000110931.18	chr12	q24.31	CellTypeSpecific	7	0.683785	0.494111	-1.02145	0.30704	0.131665	0.895249	0.702543	1	1	2.05e-17	4.49e-13	8.19e-25	1.88e-12	2.1e-34	4.93e-28	2.96e-20
IL23A	ENSG00000110944.8	chr12	q13.3	NonSpecific	1	-2.03937	0.0414131	-2.03937	0.0414131	-2.03937	0.0414131	0.0414131	1	NA	NA	NA	NA	NA	NA	NA	NA
TNS2	ENSG00000111077.17	chr12	q13.13	CellTypeSpecific	4	0.219743	0.826071	-0.167612	0.866888	-0.364958	0.715143	0.819056	1	1	5.93e-21	3.05e-23	1.53e-17	3.97e-23	6.68e-30	1.09e-29	1.21e-21
PRR4	ENSG00000111215.11	chr12	p13.2	CellTypeSpecific	13	0.236322	0.813183	-0.0505516	0.959683	0.0555337	0.955713	0.942742	1	1	4.38e-18	2.79e-26	1.91e-24	9.42e-25	1.28e-34	4.66e-41	2.77e-32
PARP11	ENSG00000111224.13	chr12	p13.32	NonSpecific	1	0.136364	0.891534	0.136364	0.891534	0.136364	0.891534	0.891534	1	NA	NA	NA	NA	NA	NA	NA	NA
VPS29	ENSG00000111237.18	chr12	q24.11	CellTypeSpecific	8	0.904646	0.365653	1.48596	0.13729	-0.54509	0.585691	0.288742	1	1	1.09e-17	1.25e-11	2.79e-19	6.21e-12	2.74e-29	2.8e-21	1.44e-14
AKAP3	ENSG00000111254.7	chr12	p13.32	NonSpecific	12	-0.687105	0.492017	-0.687105	0.492017	-0.687105	0.492017	0.492017	1	NA	NA	NA	NA	NA	NA	NA	NA
KCNA1	ENSG00000111262.5	chr12	p13.32	CellTypeSpecific	11	-1.07114	0.284105	-1.26178	0.207028	0.705171	0.480704	0.299917	1	1	3.32e-16	8.36e-14	1.17e-17	1.27e-12	2.21e-26	7.25e-22	7.21e-14
LTBR	ENSG00000111321.10	chr12	p13.31	NonSpecific	4	1.74955	0.0801964	1.74955	0.0801964	1.74955	0.0801964	0.0801964	1	NA	NA	NA	NA	NA	NA	NA	NA
CDK2AP1	ENSG00000111328.6	chr12	q24.31	CellTypeSpecific	43	-1.03003	0.302995	1.14172	0.253569	0.840318	0.40073	0.311919	1	1	2.28e-16	9.69e-15	2.55e-16	1.38e-13	2.88e-25	1.71e-21	1.39e-13
ARHGDIB	ENSG00000111348.8	chr12	p12.3	CellTypeSpecific	5	-0.363683	0.716094	-0.0172564	0.986232	0.488024	0.625533	0.960945	1	1	2.56e-16	7.01e-32	3.85e-15	5.65e-30	2.9e-23	2.39e-37	6.53e-28
DDX55	ENSG00000111364.15	chr12	q24.31	CellTypeSpecific	20	-0.755803	0.449767	0.0157153	0.987461	-0.00406789	0.996754	0.992256	1	1	4.97e-10	2.99e-31	5.08e-34	8.08e-24	1.31e-37	4.07e-57	6.51e-44
ENDOU	ENSG00000111405.8	chr12	q13.11	NonSpecific	3	0.403168	0.686825	0.403168	0.686825	0.403168	0.686825	0.686825	1	NA	NA	NA	NA	NA	NA	NA	NA
RFC5	ENSG00000111445.13	chr12	q24.23	CellTypeSpecific	1	-0.244444	0.806887	-0.244444	0.806887	-0.244444	0.806887	0.806887	1	1	1.18e-20	5.33e-21	6.01e-20	5.41e-21	7.12e-32	8.52e-30	9.92e-22
STX2	ENSG00000111450.13	chr12	q24.33	CellTypeSpecific	23	-0.341692	0.732583	0.118571	0.905615	0.363756	0.716041	0.827295	1	1	2.88e-18	3.27e-25	1.12e-17	2.53e-23	1.42e-27	4.99e-32	1.96e-22
CAND1	ENSG00000111530.12	chr12	q14.3	CellTypeSpecific	17	-0.505996	0.612859	-0.467015	0.640489	-0.00322301	0.997428	0.992339	1	1	5.21e-16	2.85e-16	4.05e-36	4.25e-13	1.33e-45	9.83e-44	1.06e-34
MDM1	ENSG00000111554.14	chr12	q15	CellTypeSpecific	2	-0.106194	0.915429	-0.106194	0.915429	-0.0768679	0.938729	0.92491	1	1	7.46e-23	9.47e-23	3.63e-23	2.31e-24	1.4e-37	1.12e-35	1.62e-29
NUP107	ENSG00000111581.9	chr12	q15	CellTypeSpecific	6	0.374577	0.707975	0.0538283	0.957072	0.278586	0.780562	0.901158	1	1	9.56e-17	8.37e-28	1.2e-18	2.46e-25	6.07e-27	6.37e-36	1.14e-25
KRR1	ENSG00000111615.13	chr12	q21.2	CellTypeSpecific	17	0.20308	0.839073	-0.38063	0.703478	-0.0810557	0.935398	0.877539	1	1	1.18e-21	2.42e-17	2.72e-24	1.22e-18	8.87e-38	1.79e-31	2.87e-25
MRPL51	ENSG00000111639.7	chr12	p13.31	NonSpecific	21	-1.09988	0.271384	-1.09988	0.271384	-1.09988	0.271384	0.271384	1	NA	NA	NA	NA	NA	NA	NA	NA
GNB3	ENSG00000111664.10	chr12	p13.31	CellTypeSpecific	46	0.443928	0.657094	-1.06307	0.28775	0.594083	0.552456	0.491214	1	1	3.72e-21	5.15e-13	2.32e-17	9.4e-16	1.62e-30	1.37e-20	5.38e-16
CDCA3	ENSG00000111665.11	chr12	p13.31	NonSpecific	5	0.199126	0.842164	0.199126	0.842164	0.199126	0.842164	0.842164	1	NA	NA	NA	NA	NA	NA	NA	NA
CHPT1	ENSG00000111666.10	chr12	q23.2	CellTypeSpecific	17	0.674726	0.49985	-0.385753	0.69968	0.300633	0.763694	0.67315	1	1	6.12e-16	2.11e-20	2.63e-20	2.91e-17	3.84e-28	6.14e-30	2.32e-19
SPSB2	ENSG00000111671.9	chr12	p13.31	CellTypeSpecific	10	0.365178	0.714979	0.365178	0.714979	0.130585	0.896104	0.814653	1	1	8.09e-19	7.55e-19	5.46e-23	7.12e-18	1.14e-33	2.28e-31	6.35e-23
ATN1	ENSG00000111676.14	chr12	p13.31	CellTypeSpecific	33	0.176289	0.860067	0.976725	0.328705	0.999164	0.317715	0.591276	1	1	1.54e-26	7.21e-13	2.82e-13	5.19e-20	1.26e-31	1.42e-16	3.41e-16
C12orf57	ENSG00000111678.10	chr12	p13.31	CellTypeSpecific	6	-0.02181	0.9826	-0.239562	0.81067	0.179276	0.857721	0.956547	1	1	2.82e-29	6.15e-18	9.78e-20	3.51e-27	8.58e-41	9.64e-27	1.96e-28
LPCAT3	ENSG00000111684.10	chr12	p13.31	CellTypeSpecific	12	1.28663	0.198222	-1.06476	0.286983	-0.725043	0.468425	0.292927	1	1	2.16e-14	7.74e-16	1.69e-17	7.66e-13	1.66e-24	1.18e-23	6.09e-14
NT5DC3	ENSG00000111696.11	chr12	q23.3	CellTypeSpecific	8	-0.396298	0.691885	1.32461	0.185299	-0.927765	0.35353	0.367473	1	1	5.45e-23	1.67e-11	7.31e-15	3.33e-16	5.21e-30	6.22e-17	1.86e-14
SUDS3	ENSG00000111707.11	chr12	q24.23	CellTypeSpecific	7	-0.762676	0.445657	0.966546	0.333771	-0.554783	0.579043	0.448013	1	1	1.54e-17	7.8e-15	3.37e-18	2.19e-14	5.59e-28	3.71e-23	1.29e-15
C2CD5	ENSG00000111731.12	chr12	p12.1	CellTypeSpecific	36	2.37847	0.0173847	2.37847	0.0173847	1.83885	0.0659367	0.0230582	0.922761	1	5.03e-13	5.58e-12	1.21e-13	9e-09	6.99e-20	9.11e-17	1.93e-07
PHC1	ENSG00000111752.10	chr12	p13.31	CellTypeSpecific	13	-2.23506	0.0254135	1.81038	0.070237	0.917682	0.358786	0.0542489	1	1	1.53e-11	1.53e-13	3.94e-18	1.29e-08	1.31e-22	2.12e-22	4.48e-11
FBRSL1	ENSG00000112787.12	chr12	q24.33	CellTypeSpecific	7	-1.01565	0.309796	0.181895	0.855665	0.412182	0.680206	0.687687	1	1	1.66e-12	1.84e-26	1.49e-18	1.39e-19	2.6e-23	5.65e-34	5.17e-20
LRMP	ENSG00000118308.15	chr12	p12.1	NonSpecific	1	1.61582	0.106133	1.61582	0.106133	1.61582	0.106133	0.106133	1	NA	NA	NA	NA	NA	NA	NA	NA
SLC16A7	ENSG00000118596.11	chr12	q14.1	CellTypeSpecific	18	-0.122883	0.9022	-1.223	0.221329	0.294659	0.768255	0.753923	1	1	7.1e-28	1.96e-09	1.78e-20	7.64e-18	2.35e-39	7.41e-20	6.16e-20
CCDC92	ENSG00000119242.8	chr12	q24.31	CellTypeSpecific	34	0.234397	0.814676	0.214898	0.829847	-1.11178	0.266232	0.708546	1	1	3.67e-22	2.15e-23	3.07e-11	1.04e-24	2.15e-25	2.93e-24	3.08e-18
IQSEC3	ENSG00000120645.11	chr12	p13.33	NonSpecific	4	1.07397	0.282834	1.07397	0.282834	1.07397	0.282834	0.282834	1	NA	NA	NA	NA	NA	NA	NA	NA
CCDC77	ENSG00000120647.9	chr12	p13.33	NonSpecific	10	1.13647	0.255761	1.13647	0.255761	1.13647	0.255761	0.255761	1	NA	NA	NA	NA	NA	NA	NA	NA
ARL1	ENSG00000120805.13	chr12	q23.2	CellTypeSpecific	10	0.140224	0.888483	-0.0510952	0.95925	-0.000848903	0.999323	0.998012	1	1	5.13e-19	6.14e-24	1.02e-38	8.07e-23	3.87e-51	1.44e-54	1.61e-47
WASHC3	ENSG00000120860.10	chr12	q23.2	CellTypeSpecific	14	-0.256902	0.797255	0.136101	0.891741	-0.0415264	0.966876	0.931635	1	1	1.2e-18	8.62e-23	4.48e-26	8.31e-21	5.57e-37	8.29e-39	9.48e-30
APAF1	ENSG00000120868.13	chr12	q23.1	NonSpecific	11	-0.00563392	0.995505	-0.00563392	0.995505	-0.00563392	0.995505	0.995505	1	NA	NA	NA	NA	NA	NA	NA	NA
TAS2R10	ENSG00000121318.2	chr12	p13.2	CellTypeSpecific	18	-0.314068	0.75347	-0.0659085	0.947451	-1.08615	0.277412	0.856211	1	1	3.45e-19	2.7e-28	6.82e-11	6.93e-28	3.35e-22	2.82e-29	1.18e-21
PYROXD1	ENSG00000121350.15	chr12	p12.1	CellTypeSpecific	57	-0.797445	0.425193	-0.797445	0.425193	-0.696059	0.486392	0.445199	1	1	5.49e-17	1.19e-16	1.25e-16	1.71e-15	5.51e-26	2.08e-23	2.77e-15
RBM19	ENSG00000122965.10	chr12	q24.21	CellTypeSpecific	13	-0.25551	0.798329	-0.0624099	0.950236	-0.444176	0.656915	0.888893	1	1	3.31e-19	4.53e-27	5.36e-16	1.59e-26	8.77e-27	1.05e-32	2.09e-24
IFT81	ENSG00000122970.15	chr12	q24.11	CellTypeSpecific	13	0.104229	0.916988	-0.0192251	0.984662	-0.204707	0.837801	0.96381	1	1	9.97e-22	3.22e-29	1.62e-18	1.74e-31	3.29e-31	8.42e-38	1.06e-31
SSPN	ENSG00000123096.11	chr12	p12.1	CellTypeSpecific	23	0.358575	0.719913	-1.11628	0.2643	-0.548582	0.583292	0.519146	1	1	1.93e-22	3.58e-12	1.04e-17	4.81e-16	5.25e-32	4.34e-20	1.76e-16
CCDC91	ENSG00000123106.10	chr12	p11.22	CellTypeSpecific	37	-2.01323	0.0440907	-0.700583	0.483563	0.494946	0.620638	0.131796	1	1	2.29e-09	1.54e-20	3.96e-20	1.78e-12	3.89e-22	1.55e-30	8.85e-16
ATF1	ENSG00000123268.8	chr12	q13.12	NonSpecific	2	-1.14292	0.253073	-1.14292	0.253073	-1.14292	0.253073	0.253073	1	NA	NA	NA	NA	NA	NA	NA	NA
TSFM	ENSG00000123297.17	chr12	q14.1	CellTypeSpecific	6	0.148344	0.882071	-1.0515	0.293029	0.815945	0.414532	0.650862	1	1	2.14e-27	8.15e-12	1.38e-14	9.73e-20	1.31e-33	9.01e-17	5.47e-17
ARHGAP9	ENSG00000123329.17	chr12	q13.3	CellTypeSpecific	2	-0.466202	0.641071	0.0895881	0.928615	0.153177	0.878259	0.876565	1	1	9.87e-16	4.22e-26	1.34e-21	2.52e-22	3.14e-29	3.84e-37	6.25e-26
PDE1B	ENSG00000123360.11	chr12	q13.2	NonSpecific	2	0.908834	0.363438	0.908834	0.363438	0.908834	0.363438	0.363438	1	NA	NA	NA	NA	NA	NA	NA	NA
SMUG1	ENSG00000123415.15	chr12	q13.13	NonSpecific	2	0.30896	0.757352	0.30896	0.757352	0.30896	0.757352	0.757352	1	NA	NA	NA	NA	NA	NA	NA	NA
EEF1AKMT3	ENSG00000123427.16	chr12	q14.1	NonSpecific	1	1.54749	0.121746	1.54749	0.121746	1.54749	0.121746	0.121746	1	NA	NA	NA	NA	NA	NA	NA	NA
ZNF384	ENSG00000126746.17	chr12	p13.31	CellTypeSpecific	4	0.0398857	0.968184	-0.0123372	0.990157	0.0137105	0.989061	0.986631	1	1	3.28e-23	1.66e-28	6.16e-28	1.95e-33	7.48e-44	5.81e-48	2.91e-46
HELB	ENSG00000127311.9	chr12	q14.3	CellTypeSpecific	18	0.105517	0.915965	0.284297	0.776182	0.192414	0.847418	0.867796	1	1	7.71e-25	9.85e-19	2.01e-20	3.3e-22	2.83e-36	2.81e-28	1.98e-23
RAB3IP	ENSG00000127328.21	chr12	q15	CellTypeSpecific	12	-0.748649	0.454069	-0.0763363	0.939152	0.601486	0.547516	0.832701	1	1	8.04e-14	7.42e-29	1.81e-15	7.73e-24	1.47e-21	5.17e-34	6.25e-22
YEATS4	ENSG00000127337.6	chr12	q15	NonSpecific	8	-1.09218	0.274754	-1.09218	0.274754	-1.09218	0.274754	0.274754	1	NA	NA	NA	NA	NA	NA	NA	NA
C12orf65	ENSG00000130921.7	chr12	q24.31	CellTypeSpecific	12	-0.383472	0.70137	0.516139	0.605757	0.111209	0.91145	0.815402	1	1	4.28e-19	1.19e-16	6e-24	2.2e-16	5.11e-35	1.96e-30	8.32e-23
TMTC1	ENSG00000133687.15	chr12	p11.22	CellTypeSpecific	10	-0.600847	0.547942	-0.341488	0.732736	-0.758171	0.448349	0.591318	1	1	3.2e-17	7.81e-22	7.07e-15	1e-19	2.3e-24	2.2e-26	3.31e-17
IPO8	ENSG00000133704.9	chr12	p11.21	CellTypeSpecific	12	-1.1976	0.231074	0.348491	0.727472	-0.1332	0.894035	0.729298	1	1	1.5e-11	3.79e-22	2.71e-24	4.05e-15	2.71e-28	6.24e-36	5.09e-22
PPHLN1	ENSG00000134283.17	chr12	q12	CellTypeSpecific	13	-0.09858	0.921472	0.00371451	0.997036	0.207752	0.835423	0.991561	1	1	1.24e-20	1.42e-34	1.01e-17	4.68e-37	2.77e-29	4.71e-43	3.96e-37
FKBP11	ENSG00000134285.10	chr12	q13.12	NonSpecific	19	0.216639	0.82849	0.216639	0.82849	0.216639	0.82849	0.82849	1	NA	NA	NA	NA	NA	NA	NA	NA
USP30	ENSG00000135093.12	chr12	q24.11	CellTypeSpecific	15	0.19777	0.843225	0.891567	0.372625	-1.88127	0.0599353	0.212418	1	1	9.08e-27	8.03e-15	1.73e-08	3.4e-22	2.11e-27	5.67e-14	3.71e-14
FBXO21	ENSG00000135108.14	chr12	q24.22	CellTypeSpecific	35	-0.0146661	0.988299	0.932944	0.350849	1.3952	0.162955	0.96184	1	1	7.84e-35	3.19e-11	1.16e-09	7.96e-28	4.8e-37	1.91e-11	2.87e-21
P2RX4	ENSG00000135124.14	chr12	q24.31	CellTypeSpecific	10	0.349038	0.727061	-0.156973	0.875266	0.0502758	0.959903	0.916564	1	1	2.33e-17	6.47e-23	1.02e-25	8.45e-20	2.17e-35	2.18e-38	2.98e-28
DTX1	ENSG00000135144.7	chr12	q24.13	NonSpecific	2	1.18382	0.236484	1.18382	0.236484	1.18382	0.236484	0.236484	1	NA	NA	NA	NA	NA	NA	NA	NA
ATP5MC2	ENSG00000135390.17	chr12	q13.13	CellTypeSpecific	7	-1.00645	0.314201	-1.00645	0.314201	-1.09429	0.273829	0.299876	1	1	1.69e-16	4.65e-16	2.55e-14	6.98e-15	1.69e-23	7.19e-21	4.85e-13
AVIL	ENSG00000135407.10	chr12	q14.1	CellTypeSpecific	10	0.908989	0.363356	0.20447	0.837986	0.970954	0.331571	0.577933	1	1	3.4e-14	1.88e-26	2.14e-13	2.98e-21	3.58e-20	2.25e-29	2.02e-17
ITGA7	ENSG00000135424.15	chr12	q13.2	CellTypeSpecific	9	-0.0149307	0.988087	-0.317411	0.750932	-0.814212	0.415524	0.96534	1	1	6.07e-32	2e-17	4.06e-12	5.59e-30	2.28e-36	3.25e-19	9.67e-25
RDH5	ENSG00000135437.9	chr12	q13.2	CellTypeSpecific	2	-0.357313	0.720857	0.402186	0.687547	0.0132271	0.989447	0.969919	1	1	4.32e-18	4.6e-17	5.32e-31	1.92e-15	5.93e-42	8.46e-39	1.04e-30
PPP1R1A	ENSG00000135447.16	chr12	q13.2	CellTypeSpecific	8	-0.896976	0.369732	-0.265505	0.790621	1.04261	0.297128	0.512751	1	1	1.03e-14	6.45e-25	4.26e-13	1.77e-20	2.03e-20	1.01e-27	1.48e-16
B4GALNT1	ENSG00000135454.13	chr12	q13.3	CellTypeSpecific	3	-0.0421459	0.966382	0.217864	0.827535	0.0210862	0.983177	0.968272	1	1	3.37e-26	6.34e-18	8.68e-28	2.53e-23	1.67e-46	6.17e-36	1.62e-34
FAIM2	ENSG00000135472.8	chr12	q13.12	CellTypeSpecific	11	-0.349698	0.726565	0.67858	0.497404	-2.43473	0.014903	0.0462789	1	0.999997	1.42e-23	2.38e-18	3.36e-06	8.97e-23	2.98e-22	3.83e-15	1.04e-12
KRT7	ENSG00000135480.15	chr12	q13.13	CellTypeSpecific	2	0.165924	0.868217	0.165924	0.868217	-0.575498	0.564955	0.820949	1	1	9.73e-23	2.57e-23	7.13e-15	1.07e-24	4.12e-29	2.29e-27	6.49e-21
HNRNPA1	ENSG00000135486.17	chr12	q13.13	CellTypeSpecific	2	1.34029	0.180151	1.34029	0.180151	1.00238	0.316162	0.212729	1	1	4.34e-15	2.07e-14	7.74e-16	2.25e-12	1.06e-23	7.39e-21	2.9e-12
ACVR1B	ENSG00000135503.12	chr12	q13.13	NonSpecific	1	-0.371069	0.710586	-0.371069	0.710586	-0.371069	0.710586	0.710586	1	NA	NA	NA	NA	NA	NA	NA	NA
OS9	ENSG00000135506.15	chr12	q13.3	CellTypeSpecific	5	0.222459	0.823956	0.212778	0.8315	-0.0246433	0.980339	0.951407	1	1	9.92e-20	2.81e-20	4.39e-28	4.28e-19	3.12e-40	1.68e-38	2.1e-30
USP15	ENSG00000135655.15	chr12	q14.1	CellTypeSpecific	7	-0.798505	0.424577	-0.49378	0.621462	2.10145	0.0356011	0.105205	1	1	1.34e-17	6.04e-22	4.82e-08	6.7e-21	1.84e-18	2.3e-20	8.38e-13
USP44	ENSG00000136014.11	chr12	q22	CellTypeSpecific	41	2.75528	0.00586417	1.22754	0.21962	2.40381	0.0162252	0.0127108	0.678869	1	1.5e-09	3.73e-20	3.56e-10	5.43e-13	4.84e-13	3.05e-21	4.62e-08
DRAM1	ENSG00000136048.13	chr12	q23.2	CellTypeSpecific	7	1.24221	0.214161	1.24221	0.214161	0.15615	0.875914	0.49194	1	1	5.12e-14	3.37e-13	2.09e-25	5.99e-10	8.25e-32	9.08e-29	1.43e-18
WASHC4	ENSG00000136051.13	chr12	q23.3	CellTypeSpecific	7	0.387003	0.698754	0.549247	0.582836	-0.527342	0.597956	0.630578	1	1	3.17e-20	1.95e-17	4.76e-17	2.23e-18	3.8e-29	3.08e-24	1.02e-17
ERP27	ENSG00000139055.6	chr12	p12.3	CellTypeSpecific	21	1.28052	0.200362	-1.75142	0.0798743	-0.236805	0.812808	0.213767	1	1	3.5e-15	1.96e-10	9.38e-25	1.07e-08	4.18e-32	2.73e-25	2.17e-16
KIF21A	ENSG00000139116.18	chr12	q12	CellTypeSpecific	16	-0.0282045	0.977499	-0.0948725	0.924416	0.409036	0.682513	0.949894	1	1	5.95e-28	6.78e-23	2.2e-15	5.58e-31	4.88e-35	1.27e-27	4.46e-28
FGD4	ENSG00000139132.14	chr12	p11.21	CellTypeSpecific	13	-0.352504	0.724461	0.253377	0.799977	-0.149612	0.881071	0.821537	1	1	1.65e-18	4.53e-21	3.8e-22	2.36e-19	2e-32	1.91e-32	3.65e-23
ALG10	ENSG00000139133.6	chr12	p11.1	NonSpecific	8	0.046713	0.962742	0.046713	0.962742	0.046713	0.962742	0.962742	1	NA	NA	NA	NA	NA	NA	NA	NA
ETNK1	ENSG00000139163.15	chr12	p12.1	CellTypeSpecific	3	-0.250123	0.802492	-0.339125	0.734516	0.788265	0.430541	0.693308	1	1	4.37e-22	3.04e-20	7.36e-14	4.67e-22	8.4e-28	8.57e-24	3.95e-18
ZCRB1	ENSG00000139168.7	chr12	q12	CellTypeSpecific	7	-0.159125	0.87357	0.373657	0.70866	0.0921342	0.926591	0.877577	1	1	6.85e-23	3.53e-17	1.18e-23	1.93e-19	3.38e-38	1.37e-30	3.61e-25
C1RL	ENSG00000139178.10	chr12	p13.31	CellTypeSpecific	4	0.0833928	0.933539	-0.03651	0.970876	0.254644	0.798998	0.944355	1	1	2.59e-23	5.79e-27	8.66e-18	2.68e-30	5.34e-32	2.18e-34	2.76e-29
CLSTN3	ENSG00000139182.13	chr12	p13.31	NonSpecific	1	-0.21547	0.829401	-0.21547	0.829401	-0.21547	0.829401	0.829401	1	NA	NA	NA	NA	NA	NA	NA	NA
KLRG1	ENSG00000139187.9	chr12	p13.31	CellTypeSpecific	25	-0.143735	0.885709	0.624905	0.532033	1.04039	0.29816	0.689355	1	1	1.76e-26	6.96e-16	2.6e-12	3.06e-22	1.58e-30	2.19e-18	3.82e-17
VAMP1	ENSG00000139190.16	chr12	p13.31	NonSpecific	8	-1.32042	0.186696	-1.32042	0.186696	-1.32042	0.186696	0.186696	1	NA	NA	NA	NA	NA	NA	NA	NA
TAPBPL	ENSG00000139192.11	chr12	p13.31	CellTypeSpecific	22	-0.340081	0.733796	-0.263199	0.792397	-1.2611	0.207274	0.592796	1	1	1.09e-20	4.85e-23	8.66e-11	1.66e-23	1.06e-23	1.23e-23	5.42e-17
PEX5	ENSG00000139197.10	chr12	p13.31	CellTypeSpecific	16	1.27805	0.201232	-1.47587	0.139979	-0.172945	0.862694	0.36823	1	1	2.1e-14	7.71e-12	1.92e-25	3.63e-09	3.42e-32	1.74e-27	7.96e-18
PIANP	ENSG00000139200.13	chr12	p13.31	NonSpecific	1	1.26	0.207669	1.26	0.207669	1.26	0.207669	0.207669	1	NA	NA	NA	NA	NA	NA	NA	NA
PPFIA2	ENSG00000139220.16	chr12	q21.31	CellTypeSpecific	16	0.294921	0.768055	0.985087	0.324581	-2.15913	0.0308398	0.0947105	1	1	3.48e-25	5.93e-15	1.12e-07	3.07e-21	3.15e-25	2.15e-13	1.03e-12
POC1B	ENSG00000139323.13	chr12	q21.33	CellTypeSpecific	11	-0.15626	0.875828	-0.15626	0.875828	0.417411	0.676378	0.840638	1	1	1.19e-22	4.19e-23	1.51e-16	2.05e-24	1.68e-30	1.11e-28	5.81e-22
TMTC3	ENSG00000139324.11	chr12	q21.32	NonSpecific	1	0.507837	0.611568	0.507837	0.611568	0.507837	0.611568	0.611568	1	NA	NA	NA	NA	NA	NA	NA	NA
SNRPF	ENSG00000139343.10	chr12	q23.1	CellTypeSpecific	14	-0.431314	0.66624	1.05067	0.293411	-0.665243	0.505895	0.482556	1	1	2.12e-21	3.57e-13	1.22e-16	4.09e-16	4.42e-30	4.42e-20	9.94e-16
AMDHD1	ENSG00000139344.7	chr12	q23.1	NonSpecific	8	-1.43199	0.152147	-1.43199	0.152147	-1.43199	0.152147	0.152147	1	NA	NA	NA	NA	NA	NA	NA	NA
RITA1	ENSG00000139405.15	chr12	q24.13	NonSpecific	20	-1.01033	0.312336	-1.01033	0.312336	-1.01033	0.312336	0.312336	1	NA	NA	NA	NA	NA	NA	NA	NA
MMAB	ENSG00000139428.11	chr12	q24.11	CellTypeSpecific	7	6.29413	3.09e-10	4.2211	2.43e-05	-0.204301	0.838118	9.27e-10	8.48e-07	1.15e-08	1.43e-07	1.77e-17	2.21e-42	1	2.45e-34	2.21e-42	1.28e-18
GLTP	ENSG00000139433.9	chr12	q24.11	NonSpecific	3	-0.957896	0.338115	-0.957896	0.338115	-0.957896	0.338115	0.338115	1	NA	NA	NA	NA	NA	NA	NA	NA
SUOX	ENSG00000139531.12	chr12	q13.2	CellTypeSpecific	17	0.194347	0.845904	1.14017	0.254217	-1.02868	0.30363	0.523154	1	1	1.51e-26	8.07e-12	2.21e-13	3.05e-19	8.45e-32	9.82e-16	1.08e-15
CCDC65	ENSG00000139537.10	chr12	q13.12	NonSpecific	9	-1.47713	0.13964	-1.47713	0.13964	-1.47713	0.13964	0.13964	1	NA	NA	NA	NA	NA	NA	NA	NA
ACVRL1	ENSG00000139567.12	chr12	q13.13	NonSpecific	2	0.550394	0.582049	0.550394	0.582049	0.550394	0.582049	0.582049	1	NA	NA	NA	NA	NA	NA	NA	NA
KANSL2	ENSG00000139620.12	chr12	q13.11	NonSpecific	9	0.505704	0.613065	0.505704	0.613065	0.505704	0.613065	0.613065	1	NA	NA	NA	NA	NA	NA	NA	NA
CERS5	ENSG00000139624.12	chr12	q13.12	CellTypeSpecific	7	0.214462	0.830187	-0.191226	0.848349	0.0400485	0.968054	0.930701	1	1	5.75e-20	4.63e-21	2.7e-26	5.84e-20	1.86e-38	3.36e-37	5.83e-29
LMBR1L	ENSG00000139636.15	chr12	q13.12	NonSpecific	6	-2.30913	0.0209362	-2.30913	0.0209362	-2.30913	0.0209362	0.0209362	0.905772	NA	NA	NA	NA	NA	NA	NA	NA
C12orf10	ENSG00000139637.13	chr12	q13.13	CellTypeSpecific	6	-0.140499	0.888266	-0.199763	0.841666	-0.533015	0.594023	0.824458	1	1	9.82e-24	4.72e-22	2.51e-15	2.58e-24	1.93e-30	1.52e-26	7.49e-21
ZNF740	ENSG00000139651.10	chr12	q13.13	NonSpecific	8	1.54289	0.122859	1.54289	0.122859	1.54289	0.122859	0.122859	1	NA	NA	NA	NA	NA	NA	NA	NA
SBNO1	ENSG00000139697.13	chr12	q24.31	CellTypeSpecific	6	1.22797	0.219459	-1.02496	0.305382	-0.862275	0.388536	0.293192	1	1	8.04e-15	3.36e-16	2.97e-16	1.49e-13	9.55e-24	7.75e-23	1.58e-13
RHOF	ENSG00000139725.7	chr12	q24.31	CellTypeSpecific	4	-0.132298	0.894748	0.141315	0.887621	-0.00305617	0.997562	0.992988	1	1	7.12e-21	1.56e-20	9.63e-35	5.01e-20	1.35e-48	2.57e-46	1.87e-39
DCP1B	ENSG00000151065.13	chr12	p13.33	CellTypeSpecific	2	0.577263	0.563762	-0.24344	0.807664	0.145666	0.884185	0.805316	1	1	1e-15	2.56e-22	1.08e-22	2.56e-18	1.88e-30	3.13e-34	6.19e-23
TMEM263	ENSG00000151135.9	chr12	q23.3	CellTypeSpecific	15	-0.510731	0.609539	0.304534	0.760721	0.0255857	0.979588	0.944403	1	1	5.94e-16	9.54e-20	7.83e-29	4.51e-16	1.49e-37	6.96e-39	1.21e-28
UBE3B	ENSG00000151148.13	chr12	q24.11	CellTypeSpecific	6	0.687942	0.491489	-1.30666	0.191329	-0.503801	0.614401	0.387259	1	1	5.4e-19	4.91e-12	3.88e-19	2.96e-13	2.82e-30	1.99e-21	1.86e-15
PLBD2	ENSG00000151176.7	chr12	q24.13	CellTypeSpecific	17	-0.452085	0.651208	-0.434819	0.663694	0.0793592	0.936747	0.85337	1	1	1.05e-17	7.14e-18	4.06e-25	3.37e-16	4.79e-35	6.44e-33	3.91e-24
GXYLT1	ENSG00000151233.10	chr12	q12	CellTypeSpecific	13	-0.0100153	0.992009	0.433363	0.664751	0.0543925	0.956622	0.980002	1	1	8.8e-32	4.02e-13	2.21e-24	3.54e-26	7.4e-49	1.25e-27	4.8e-34
BICD1	ENSG00000151746.13	chr12	p11.21	CellTypeSpecific	24	-0.408847	0.682652	-0.00553318	0.995585	-0.0351373	0.97197	0.988646	1	1	2.49e-13	3.38e-34	1.36e-25	2.84e-30	1.83e-31	3.09e-51	1.61e-40
MED21	ENSG00000152944.8	chr12	p11.23	CellTypeSpecific	7	-0.613282	0.53969	0.635227	0.52528	0.136119	0.891727	0.751613	1	1	5.87e-17	2.5e-16	6.33e-24	1.24e-14	5.5e-33	4.32e-30	3.64e-21
TMBIM4	ENSG00000155957.17	chr12	q14.3	CellTypeSpecific	20	-0.532073	0.594676	-0.328114	0.742825	-0.150448	0.880411	0.787183	1	1	1.19e-16	2.36e-20	9.77e-23	1.69e-17	2.31e-31	1.82e-32	2.96e-22
SPPL3	ENSG00000157837.15	chr12	q24.31	NonSpecific	1	1.25178	0.21065	1.25178	0.21065	1.25178	0.21065	0.21065	1	NA	NA	NA	NA	NA	NA	NA	NA
C12orf43	ENSG00000157895.11	chr12	q24.31	CellTypeSpecific	10	-0.0495547	0.960477	-0.144563	0.885056	-0.435369	0.663295	0.916861	1	1	7.23e-27	5.42e-22	1.33e-15	6.59e-28	6.27e-34	1.05e-26	9.58e-25
WDR66	ENSG00000158023.9	chr12	q24.31	CellTypeSpecific	5	-0.167722	0.866802	0.556827	0.577646	0.200167	0.84135	0.807303	1	1	7.06e-24	3.11e-15	3.08e-21	5.31e-19	2.49e-36	5.61e-26	1.26e-21
LRRC43	ENSG00000158113.12	chr12	q24.31	CellTypeSpecific	3	-0.413136	0.679507	-0.41866	0.675465	-1.09313	0.274336	0.541104	1	1	3.67e-20	2.93e-20	2.47e-12	6.59e-21	9.5e-25	1.4e-22	3.78e-16
AQP5	ENSG00000161798.6	chr12	q13.12	CellTypeSpecific	3	-0.365289	0.714896	0.415726	0.677611	0.351224	0.72542	0.706935	1	1	1.12e-19	9.15e-19	6.35e-19	8.61e-19	3.02e-30	4.75e-27	2.17e-19
RACGAP1	ENSG00000161800.12	chr12	q13.12	NonSpecific	14	-1.57502	0.115251	-1.57502	0.115251	-1.57502	0.115251	0.115251	1	NA	NA	NA	NA	NA	NA	NA	NA
LARP4	ENSG00000161813.21	chr12	q13.12	NonSpecific	3	-1.33625	0.181468	-1.33625	0.181468	-1.33625	0.181468	0.181468	1	NA	NA	NA	NA	NA	NA	NA	NA
BORCS5	ENSG00000165714.10	chr12	p13.2	CellTypeSpecific	6	-0.589356	0.555623	-0.600374	0.548257	0.893547	0.371564	0.489648	1	1	1.58e-18	2.77e-18	2.26e-14	4.66e-18	3.11e-25	9.56e-23	1.61e-15
PDZRN4	ENSG00000165966.14	chr12	q12	CellTypeSpecific	14	-0.115498	0.908051	-1.13536	0.256225	-0.364631	0.715387	0.760586	1	1	4.2e-28	4.02e-10	3.51e-19	1.29e-18	2.27e-38	2.6e-19	1.48e-19
CCDC38	ENSG00000165972.12	chr12	q23.1	CellTypeSpecific	11	-0.0284407	0.977311	-0.21019	0.833519	-0.47264	0.63647	0.941703	1	1	4.96e-29	9.31e-20	3.65e-15	2.33e-28	5.78e-36	4.81e-24	4.42e-25
IKBIP	ENSG00000166130.14	chr12	q23.1	CellTypeSpecific	11	0.239711	0.810555	-0.545062	0.585711	-0.0197065	0.984278	0.956825	1	1	7.04e-21	1.18e-14	1.22e-29	9.35e-16	4.65e-43	5.1e-35	2.52e-29
FRS2	ENSG00000166225.8	chr12	q15	CellTypeSpecific	7	0.50146	0.616048	-0.693013	0.488301	0.783874	0.433114	0.513953	1	1	1.21e-19	9.09e-17	3.31e-15	1.2e-17	4.84e-27	4.44e-22	8.14e-16
MYRFL	ENSG00000166268.10	chr12	q15	CellTypeSpecific	19	-0.614393	0.538956	-0.614393	0.538956	-0.308512	0.757693	0.629761	1	1	2.25e-17	3.95e-17	1.45e-20	8.11e-16	8.5e-30	3.14e-27	1.93e-18
CLEC4D	ENSG00000166527.7	chr12	p13.31	CellTypeSpecific	12	-0.690209	0.490063	0.152525	0.878773	0.719702	0.471709	0.713296	1	1	3.07e-15	1.27e-26	9.71e-15	3.49e-22	2.73e-22	9.98e-31	2.89e-19
RIMKLB	ENSG00000166532.15	chr12	p13.31	CellTypeSpecific	6	0.119976	0.904502	0.569389	0.569092	-0.00569702	0.995454	0.987011	1	1	6.7e-24	6.11e-13	1.68e-33	1.98e-16	3.95e-50	1.13e-37	1.47e-34
IQCD	ENSG00000166578.9	chr12	q24.13	CellTypeSpecific	6	-0.0576866	0.953998	0.387249	0.698572	0.0920191	0.926683	0.921109	1	1	7.05e-27	1e-15	4.03e-23	4.15e-22	1.08e-41	1.27e-28	2.29e-27
HSP90B1	ENSG00000166598.14	chr12	q23.3	CellTypeSpecific	3	0.625321	0.531761	-0.167929	0.866639	-0.108232	0.913812	0.851308	1	1	1.27e-14	2.21e-24	1.39e-23	4.26e-19	1.95e-30	3.15e-37	7.68e-25
NEMP1	ENSG00000166881.9	chr12	q13.3	CellTypeSpecific	17	0.975514	0.329305	-0.585682	0.558089	0.616011	0.537887	0.469303	1	1	7.06e-15	2.73e-19	2.92e-17	6.64e-16	1.5e-24	1.99e-26	4.04e-16
ATP23	ENSG00000166896.7	chr12	q14.1	CellTypeSpecific	32	-0.0680166	0.945772	0.811757	0.416931	-0.670182	0.502742	0.84237	1	1	1.6e-29	1.25e-12	5.77e-15	2.37e-22	5.29e-36	1.04e-17	1.29e-19
ZNF641	ENSG00000167528.12	chr12	q13.11	CellTypeSpecific	6	0.0238491	0.980973	0.0074092	0.994088	-0.451053	0.651951	0.986571	1	1	2.84e-26	1.36e-31	1.52e-13	2.1e-40	1.21e-31	8.67e-36	4.31e-37
CACNB3	ENSG00000167535.7	chr12	q13.12	NonSpecific	3	1.89292	0.0583679	1.89292	0.0583679	1.89292	0.0583679	0.0583679	1	NA	NA	NA	NA	NA	NA	NA	NA
KMT2D	ENSG00000167548.14	chr12	q13.12	NonSpecific	2	0.407003	0.684006	0.407003	0.684006	0.407003	0.684006	0.684006	1	NA	NA	NA	NA	NA	NA	NA	NA
TUBA1C	ENSG00000167553.15	chr12	q13.12	CellTypeSpecific	2	-0.24318	0.807866	-0.24318	0.807866	-0.627621	0.530252	0.749799	1	1	1.86e-21	6.37e-22	6.33e-15	1.04e-22	4.13e-28	3.22e-26	2.12e-19
SOAT2	ENSG00000167780.11	chr12	q13.13	CellTypeSpecific	7	-1.21635	0.223852	0.212213	0.831941	0.149183	0.881409	0.754909	1	1	8.09e-11	2.42e-25	1.65e-23	4.06e-17	9.99e-27	5.61e-38	8.08e-23
TCTN2	ENSG00000168778.11	chr12	q24.31	NonSpecific	44	0.597666	0.550063	0.597666	0.550063	0.597666	0.550063	0.550063	1	NA	NA	NA	NA	NA	NA	NA	NA
METTL7B	ENSG00000170439.6	chr12	q13.2	NonSpecific	1	-0.704467	0.481142	-0.704467	0.481142	-0.704467	0.481142	0.481142	1	NA	NA	NA	NA	NA	NA	NA	NA
KRT83	ENSG00000170523.3	chr12	q13.13	CellTypeSpecific	10	-0.0112678	0.99101	-0.198833	0.842393	-0.086661	0.930941	0.977186	1	1	1.61e-30	7.02e-18	4.31e-22	8.68e-29	4.71e-45	2.08e-29	2.01e-33
GTSF1	ENSG00000170627.10	chr12	q13.13	CellTypeSpecific	17	-0.0538894	0.957023	0.0765676	0.938968	0.0153654	0.987741	0.975224	1	1	5.19e-24	2.19e-22	2.03e-28	4.12e-26	5.78e-45	1.62e-41	1.91e-38
RHNO1	ENSG00000171792.10	chr12	p13.33	CellTypeSpecific	8	0.17509	0.861009	0.17015	0.864892	0.172681	0.862902	0.862952	1	1	1.46e-21	3.18e-22	9.14e-21	1.88e-22	1.17e-33	6.3e-32	3.73e-24
FBXL14	ENSG00000171823.6	chr12	p13.33	CellTypeSpecific	1	0.22905	0.81883	0.22905	0.81883	0.22905	0.81883	0.81883	1	1	7.69e-21	3.2e-21	4.25e-20	2.91e-21	3.2e-32	3.52e-30	3.6e-22
NINJ2	ENSG00000171840.11	chr12	p13.33	NonSpecific	1	-1.08556	0.277673	-1.08556	0.277673	-1.08556	0.277673	0.277673	1	NA	NA	NA	NA	NA	NA	NA	NA
FAM90A1	ENSG00000171847.10	chr12	p13.31	CellTypeSpecific	2	-0.101814	0.918904	0.0744128	0.940682	-0.0190598	0.984793	0.968338	1	1	5.73e-22	2.66e-23	6.08e-28	2.07e-24	4.15e-42	7.01e-42	7.45e-36
C3AR1	ENSG00000171860.4	chr12	p13.31	NonSpecific	1	0.37156	0.710221	0.37156	0.710221	0.37156	0.710221	0.710221	1	NA	NA	NA	NA	NA	NA	NA	NA
CLEC12A	ENSG00000172322.13	chr12	p13.31	CellTypeSpecific	7	-0.0190878	0.984771	-0.240873	0.809654	0.11963	0.904777	0.962862	1	1	1.95e-29	1.65e-17	3.08e-21	4.81e-27	9.69e-43	4.33e-28	2.33e-30
MUCL1	ENSG00000172551.10	chr12	q13.2	CellTypeSpecific	12	1.07279	0.283367	-0.392157	0.694942	-0.927812	0.353505	0.436881	1	1	6.15e-14	8.35e-23	1.9e-14	3.62e-18	5.02e-21	4.08e-27	8.72e-16
RND1	ENSG00000172602.9	chr12	q13.12	CellTypeSpecific	3	-0.503934	0.614308	0.0371211	0.970388	-0.140639	0.888155	0.931966	1	1	2.12e-14	4.11e-29	1.63e-21	6.03e-25	6.72e-28	1.32e-40	4.32e-29
SLC2A14	ENSG00000173262.11	chr12	p13.31	NonSpecific	2	-1.02413	0.305774	-1.02413	0.305774	-1.02413	0.305774	0.305774	1	NA	NA	NA	NA	NA	NA	NA	NA
NUDT4	ENSG00000173598.13	chr12	q22	CellTypeSpecific	13	0.0101436	0.991907	-0.391391	0.695508	0.0257044	0.979493	0.982819	1	1	2.8e-31	2.27e-13	5.66e-27	8.28e-26	3.06e-51	8.91e-31	7.22e-37
LEMD3	ENSG00000174106.2	chr12	q14.3	CellTypeSpecific	12	-0.243817	0.807373	0.0203402	0.983772	0.131314	0.895527	0.960384	1	1	1.57e-17	8e-30	7.42e-21	1.28e-28	4.78e-30	5.5e-41	4.16e-32
FBXW8	ENSG00000174989.12	chr12	q24.22	CellTypeSpecific	19	0.388829	0.697403	-0.746452	0.455395	1.19503	0.232076	0.442656	1	1	8.27e-22	2.43e-16	2.84e-12	3.27e-19	2.4e-26	5.62e-19	8.87e-15
DCTN2	ENSG00000175203.15	chr12	q13.3	CellTypeSpecific	10	0.45459	0.649404	0.642199	0.520744	0.120789	0.903859	0.786541	1	1	1.2e-18	1.47e-15	4.71e-24	2.92e-15	1.02e-34	1.58e-29	6.52e-22
ALG10B	ENSG00000175548.8	chr12	q12	CellTypeSpecific	8	0.139417	0.889121	-0.0333846	0.973368	0.0512011	0.959165	0.957678	1	1	3.99e-20	6.12e-27	3.32e-24	2.36e-27	3.21e-36	1.03e-41	1.1e-34
A2M	ENSG00000175899.14	chr12	p13.31	CellTypeSpecific	31	0.324611	0.745476	-0.305383	0.760074	0.192489	0.847359	0.793644	1	1	2.23e-19	5.53e-20	2.72e-21	3e-19	3.03e-32	1.94e-30	6.03e-22
UNC119B	ENSG00000175970.10	chr12	q24.31	CellTypeSpecific	3	0.326336	0.74417	-0.24281	0.808153	0.27498	0.783331	0.781106	1	1	3.09e-19	1.25e-21	1.33e-19	1.63e-20	2.62e-30	3.95e-30	3.79e-21
VSIG10	ENSG00000176834.13	chr12	q24.23	NonSpecific	6	-0.614315	0.539007	-0.614315	0.539007	-0.614315	0.539007	0.539007	1	NA	NA	NA	NA	NA	NA	NA	NA
PXMP2	ENSG00000176894.9	chr12	q24.33	CellTypeSpecific	4	0.34986	0.726444	0.34986	0.726444	-0.305548	0.759949	0.738373	1	1	1.65e-19	1.2e-19	1.91e-19	2.85e-19	1.64e-30	2.86e-28	4.06e-20
ANKLE2	ENSG00000176915.14	chr12	q24.33	CellTypeSpecific	5	-0.239914	0.810397	0.11844	0.905719	-0.0593439	0.952678	0.918291	1	1	5.61e-19	2.28e-23	1.12e-24	8.19e-22	1.02e-35	6.97e-38	4.65e-29
DPY19L2	ENSG00000177990.11	chr12	q14.2	CellTypeSpecific	5	0.388069	0.697965	0.142854	0.886405	-0.913552	0.360952	0.746355	1	1	1.04e-18	7.15e-26	1.2e-12	2.44e-24	1.71e-23	4.61e-28	2.46e-19
ZNF664	ENSG00000179195.15	chr12	q24.31	CellTypeSpecific	2	-1.31237	0.189395	0.959972	0.337069	-0.195508	0.844995	0.484025	1	1	5.06e-13	1.25e-15	2.7e-24	3.53e-11	1.31e-29	8.68e-30	2.7e-18
GLIPR1L2	ENSG00000180481.10	chr12	q21.2	CellTypeSpecific	50	-1.91275	0.0557797	-1.91275	0.0557797	-1.92887	0.0537466	0.0550853	1	1	2.71e-14	1.88e-13	3.64e-12	3.2e-11	1.27e-19	1.09e-16	2.76e-08
CAPS2	ENSG00000180881.19	chr12	q21.2	CellTypeSpecific	12	0.111135	0.91151	-0.115434	0.908101	0.398838	0.690012	0.879616	1	1	7.57e-24	1.1e-23	2.29e-16	3.13e-26	2.51e-31	2.95e-29	1.39e-23
C12orf60	ENSG00000182993.3	chr12	p12.3	CellTypeSpecific	5	0.151977	0.879205	-0.298812	0.765084	-0.0962259	0.923341	0.881443	1	1	9.44e-23	1.79e-18	2.81e-23	2.72e-20	1.24e-37	2.36e-31	1.92e-25
GPR19	ENSG00000183150.7	chr12	p13.1	NonSpecific	3	-0.777409	0.436918	-0.777409	0.436918	-0.777409	0.436918	0.436918	1	NA	NA	NA	NA	NA	NA	NA	NA
KMT5A	ENSG00000183955.12	chr12	q24.31	CellTypeSpecific	9	-0.317277	0.751034	-1.20277	0.229066	0.241827	0.808914	0.632494	1	1	1.04e-22	1.05e-10	3.86e-22	8.21e-15	2.87e-36	1.04e-22	6.71e-19
CLECL1	ENSG00000184293.7	chr12	p13.31	CellTypeSpecific	8	1.34494	0.178645	-0.848209	0.396321	0.824538	0.409634	0.297201	1	1	1.29e-13	5.95e-18	1.99e-16	5.4e-14	9.76e-23	1.25e-24	4.97e-14
KNTC1	ENSG00000184445.11	chr12	q24.31	CellTypeSpecific	11	-0.367878	0.712965	0.889223	0.373883	-0.217646	0.827705	0.689782	1	1	6.06e-21	3.15e-13	3.69e-22	2.25e-15	1.14e-34	3.93e-25	1.65e-19
NELL2	ENSG00000184613.10	chr12	q12	CellTypeSpecific	12	-1.42753	0.153426	-1.42753	0.153426	-1.04944	0.293974	0.184625	1	1	7.6e-15	4.01e-14	9.53e-16	5.87e-12	2.05e-23	1.54e-20	7.33e-12
NOC4L	ENSG00000184967.6	chr12	q24.33	NonSpecific	3	-1.04066	0.298034	-1.04066	0.298034	-1.04066	0.298034	0.298034	1	NA	NA	NA	NA	NA	NA	NA	NA
DDX51	ENSG00000185163.9	chr12	q24.33	CellTypeSpecific	2	-0.0622152	0.950391	0.407537	0.683614	-0.180203	0.856993	0.898521	1	1	3.8e-27	6.38e-16	1.06e-20	1.5e-22	4.12e-39	5.21e-26	1.45e-24
ATP6V0A2	ENSG00000185344.13	chr12	q24.31	CellTypeSpecific	33	1.10751	0.268075	-0.899516	0.368378	0.304012	0.761119	0.472608	1	1	2.24e-14	6.82e-16	5.71e-22	1.43e-12	1.66e-28	1.24e-27	3.88e-17
SP1	ENSG00000185591.9	chr12	q13.13	NonSpecific	4	-0.332456	0.739545	-0.332456	0.739545	-0.332456	0.739545	0.739545	1	NA	NA	NA	NA	NA	NA	NA	NA
PMEL	ENSG00000185664.14	chr12	q13.2	CellTypeSpecific	5	0.397398	0.691074	0.445146	0.656214	-0.264024	0.791761	0.722573	1	1	3.89e-19	2.98e-18	1.5e-20	6.68e-18	3.06e-31	4.72e-28	6.39e-20
EP400P1	ENSG00000185684.12	chr12	q24.33	CellTypeSpecific	5	-0.703084	0.482003	0.989048	0.32264	-0.125065	0.900472	0.715658	1	1	3.98e-17	2.33e-13	5.65e-25	1.92e-12	2.56e-34	1.72e-28	1.85e-20
C1QL4	ENSG00000186897.4	chr12	q13.12	CellTypeSpecific	14	0.743853	0.456965	0.0754495	0.939857	2.67605	0.00744951	0.0253248	0.965205	0.999757	3.57e-16	1.18e-31	0.000243391	5.41e-29	2.36e-13	2.24e-26	3.19e-17
H1FNT	ENSG00000187166.1	chr12	q13.11	CellTypeSpecific	8	-0.0424124	0.96617	-1.18213	0.237154	1.24678	0.212479	0.871461	1	1	1.12e-32	3.93e-10	2.81e-11	6.44e-24	5.2e-36	4.7e-12	1.46e-18
LRRK2	ENSG00000188906.14	chr12	q12	CellTypeSpecific	30	-0.858267	0.390745	-1.37346	0.169609	-0.971603	0.331248	0.270341	1	1	2.29e-18	7.62e-13	1.97e-15	1.07e-13	2.37e-26	6.94e-19	5.85e-13
SLC15A5	ENSG00000188991.3	chr12	p12.3	CellTypeSpecific	4	-1.91253	0.0558087	-1.91253	0.0558087	-2.23075	0.0256975	0.0401632	1	1	1.4e-14	8.88e-14	7.9e-11	7.81e-12	1.3e-18	1.01e-15	1.2e-07
ALKBH2	ENSG00000189046.10	chr12	q24.11	CellTypeSpecific	4	0.109216	0.913031	-0.171476	0.863849	0.172364	0.863151	0.885049	1	1	7.89e-24	1.58e-21	1.8e-20	1.64e-23	2.11e-35	6.18e-31	1.1e-24
ARID2	ENSG00000189079.15	chr12	q12	CellTypeSpecific	6	-1.55005	0.121131	-1.55057	0.121004	-1.55031	0.121067	0.121067	1	1	5.48e-15	2.87e-14	3.81e-13	2.16e-12	3.82e-21	2.67e-18	4.24e-10
KRT77	ENSG00000189182.9	chr12	q13.13	CellTypeSpecific	32	-0.168724	0.866013	0.143639	0.885785	0.141636	0.887367	0.88043	1	1	2.15e-21	1.18e-22	2.25e-21	6.7e-23	3.33e-34	3.2e-33	1.43e-25
ZNF605	ENSG00000196458.10	chr12	q24.33	CellTypeSpecific	2	-0.223315	0.82329	0.115911	0.907723	0.069701	0.944432	0.91248	1	1	2.21e-19	2.02e-23	4.89e-24	3.22e-22	2.27e-35	3.21e-37	1.23e-28
HCAR1	ENSG00000196917.5	chr12	q24.31	NonSpecific	1	-0.428571	0.668235	-0.428571	0.668235	-0.428571	0.668235	0.668235	1	NA	NA	NA	NA	NA	NA	NA	NA
SRGAP1	ENSG00000196935.8	chr12	q14.2	CellTypeSpecific	16	1.39868	0.16191	-0.229978	0.818109	-1.76257	0.0779734	0.196061	1	1	3.85e-12	2.25e-28	9.74e-10	1.08e-21	6.83e-15	5.23e-28	5.27e-15
MFAP5	ENSG00000197614.10	chr12	p13.31	CellTypeSpecific	2	0.0551267	0.956038	0.0620892	0.950492	0.0580856	0.95368	0.953512	1	1	2.75e-24	8.8e-24	1.48e-23	5.47e-28	8.6e-40	1.53e-37	2.29e-34
DNAH10	ENSG00000197653.15	chr12	q24.31	CellTypeSpecific	16	-0.816502	0.414213	-0.667452	0.504483	0.566343	0.571161	0.496309	1	1	3.01e-16	8.73e-18	1.15e-17	1e-15	3.37e-26	2.32e-25	2.98e-16
RPS26	ENSG00000197728.9	chr12	q13.2	CellTypeSpecific	7	-0.369573	0.711701	0.343068	0.731547	0.458861	0.646334	0.699307	1	1	1.68e-19	3.1e-20	2.58e-17	6.88e-20	1.34e-28	6.07e-27	4.8e-19
MRPL42	ENSG00000198015.12	chr12	q22	CellTypeSpecific	22	-0.887789	0.374654	-0.771887	0.440182	0.293212	0.76936	0.555047	1	1	1.63e-15	2.24e-16	1.33e-21	8.11e-14	3.82e-29	1.25e-27	9.07e-18
PRIM1	ENSG00000198056.13	chr12	q13.3	CellTypeSpecific	6	-0.705192	0.480691	-0.705192	0.480691	-1.11118	0.26649	0.395404	1	1	4.93e-18	7.26e-18	2.71e-13	1.68e-17	7.6e-24	1.87e-21	2.84e-14
TMEM116	ENSG00000198270.12	chr12	q24.13	NonSpecific	7	1.16255	0.24501	1.16255	0.24501	1.16255	0.24501	0.24501	1	NA	NA	NA	NA	NA	NA	NA	NA
MMP17	ENSG00000198598.6	chr12	q24.33	NonSpecific	3	0.870263	0.384157	0.870263	0.384157	0.870263	0.384157	0.384157	1	NA	NA	NA	NA	NA	NA	NA	NA
FAM19A2	ENSG00000198673.10	chr12	q14.1	CellTypeSpecific	8	-0.705892	0.480255	-1.42137	0.155211	-0.150195	0.880611	0.562035	1	1	2.67e-18	1.74e-10	5.6e-25	4.04e-11	2.12e-35	9.93e-26	3.74e-19
CEP290	ENSG00000198707.14	chr12	q21.32	NonSpecific	3	0.444322	0.65681	0.444322	0.65681	0.444322	0.65681	0.65681	1	NA	NA	NA	NA	NA	NA	NA	NA
TCTN1	ENSG00000204852.15	chr12	q24.11	NonSpecific	1	-1.13472	0.256495	-1.13472	0.256495	-1.13472	0.256495	0.256495	1	NA	NA	NA	NA	NA	NA	NA	NA
C12orf73	ENSG00000204954.9	chr12	q23.3	CellTypeSpecific	38	1.85902	0.0630249	0.643988	0.519583	-0.534287	0.593143	0.183273	1	1	5.61e-10	7.46e-21	2.18e-19	2.93e-13	5.21e-22	4.24e-30	8.15e-16
PRR13	ENSG00000205352.10	chr12	q13.13	CellTypeSpecific	24	-0.111737	0.911032	0.439819	0.660068	0.823901	0.409996	0.784959	1	1	1.14e-26	1.52e-17	2.68e-13	2e-23	1.8e-31	1.04e-20	9.32e-19
KRT6A	ENSG00000205420.10	chr12	q13.13	NonSpecific	8	0.56553	0.571713	0.56553	0.571713	0.56553	0.571713	0.571713	1	NA	NA	NA	NA	NA	NA	NA	NA
ETFRF1	ENSG00000205707.10	chr12	p12.1	CellTypeSpecific	2	-0.202236	0.839732	-0.439962	0.659965	0.124299	0.901079	0.840529	1	1	3.57e-22	1.08e-16	6.95e-23	1.14e-18	1.17e-36	2.99e-29	1.71e-23
KLRC3	ENSG00000205810.8	chr12	p13.2	NonSpecific	1	0.657754	0.510696	0.657754	0.510696	0.657754	0.510696	0.510696	1	NA	NA	NA	NA	NA	NA	NA	NA
SLC48A1	ENSG00000211584.13	chr12	q13.11	CellTypeSpecific	8	0.919169	0.358007	2.59769	0.00938538	-0.328033	0.742887	0.0284908	1	0.999983	1.24e-19	1.72e-05	1.19e-23	3.28e-08	2.2e-35	1.55e-19	5.06e-15
TAS2R14	ENSG00000212127.5	chr12	p13.2	CellTypeSpecific	11	0.0266851	0.978711	0.0192115	0.984672	-0.0927521	0.926101	0.976118	1	1	1.17e-25	1.88e-27	6.46e-21	8.17e-35	1.26e-38	6.89e-39	5.72e-39
LINC01089	ENSG00000212694.8	chr12	q24.31	CellTypeSpecific	10	-0.126716	0.899165	0.428537	0.66826	0.108762	0.913391	0.874625	1	1	2.4e-24	3.9e-16	4.85e-23	8.75e-20	7.73e-39	6.51e-29	1.11e-24
AC092821.1	ENSG00000214776.10	chr12	p13.31	CellTypeSpecific	26	0.466874	0.64059	1.11569	0.264554	-0.494417	0.621012	0.495751	1	1	7.71e-21	1.53e-12	1.51e-18	4.57e-15	2.52e-31	3.05e-21	2.27e-16
ACSM4	ENSG00000215009.5	chr12	p13.31	CellTypeSpecific	12	-0.58048	0.561591	-0.0345115	0.972469	0.491434	0.623119	0.922863	1	1	2.14e-14	1.45e-30	6.92e-16	1.34e-26	2.51e-22	1.88e-36	3.36e-25
LINC00937	ENSG00000226091.7	chr12	p13.31	NonSpecific	3	0.489953	0.624167	0.489953	0.624167	0.489953	0.624167	0.624167	1	NA	NA	NA	NA	NA	NA	NA	NA
PRH1	ENSG00000231887.6	chr12	p13.2	CellTypeSpecific	32	0.611503	0.540867	-0.266366	0.789957	0.123494	0.901716	0.81455	1	1	1.98e-15	8.27e-22	2e-23	1.14e-17	5.22e-31	1.29e-34	2.68e-23
LINC00940	ENSG00000235049.1	chr12	p13.33	CellTypeSpecific	3	-1.22682	0.219892	-1.22682	0.219892	-1.0252	0.305268	0.243718	1	1	1.59e-15	6.38e-15	2.22e-15	3.7e-13	1.19e-23	7.11e-21	1.6e-12
LINC00941	ENSG00000235884.3	chr12	p11.21	CellTypeSpecific	17	0.500335	0.616839	-0.329211	0.741997	0.0891896	0.928931	0.846694	1	1	9.91e-17	7.08e-20	1.49e-24	4.87e-17	1.68e-33	3.94e-34	3.53e-24
ARHGEF25	ENSG00000240771.6	chr12	q13.3	CellTypeSpecific	28	0.546737	0.584559	-0.189967	0.849335	0.872868	0.382735	0.675013	1	1	4.25e-17	2.21e-25	1.91e-13	1.93e-22	7.91e-23	2.99e-28	2.92e-18
AC083805.1	ENSG00000245651.2	chr12	q14.1	NonSpecific	1	1.37714	0.168468	1.37714	0.168468	1.37714	0.168468	0.168468	1	NA	NA	NA	NA	NA	NA	NA	NA
LINC02458	ENSG00000246363.2	chr12	q21.33	NonSpecific	1	0.658228	0.510392	0.658228	0.510392	0.658228	0.510392	0.510392	1	NA	NA	NA	NA	NA	NA	NA	NA
LINC01252	ENSG00000247157.6	chr12	p13.2	CellTypeSpecific	15	-0.184407	0.853694	0.140295	0.888427	-0.0548088	0.956291	0.921971	1	1	1.97e-20	2.66e-22	6.89e-25	1.04e-21	2.66e-37	5.73e-37	5.03e-29
AC055713.1	ENSG00000247373.3	chr12	q24.31	CellTypeSpecific	6	1.14991	0.250181	-0.622966	0.533307	-1.14744	0.251199	0.321329	1	1	1.62e-14	3.56e-20	1.43e-13	1.18e-16	7.5e-21	5.52e-24	6.78e-14
AC023794.1	ENSG00000248265.1	chr12	q13.13	CellTypeSpecific	7	-0.119483	0.904893	-0.454773	0.649272	-0.287195	0.773963	0.825604	1	1	2.2e-25	2.36e-16	3.22e-19	4.7e-21	1.4e-35	7.02e-25	3.18e-21
LINC00939	ENSG00000249267.6	chr12	q24.32	CellTypeSpecific	4	0.897666	0.369364	0.897666	0.369364	0.313911	0.753589	0.516175	1	1	7.65e-16	2.51e-15	1.79e-21	2.89e-13	2.21e-29	1.39e-26	2.95e-17
AC023794.3	ENSG00000249388.1	chr12	q13.13	NonSpecific	1	-0.972678	0.330714	-0.972678	0.330714	-0.972678	0.330714	0.330714	1	NA	NA	NA	NA	NA	NA	NA	NA
LINC00942	ENSG00000249628.2	chr12	p13.33	CellTypeSpecific	11	0.00807847	0.993554	-1.37062	0.170492	0.647466	0.51733	0.980026	1	0.999999	1.6e-36	9.99e-07	4.67e-15	7.13e-26	5.06e-44	3.43e-12	1.9e-24
DNAH10OS	ENSG00000250091.2	chr12	q24.31	CellTypeSpecific	17	3.15076	0.00162849	0.286986	0.774123	1.87603	0.0606507	0.00478668	0.392938	0.999906	9.42e-05	1.13e-31	2.58e-11	2.26e-18	2.45e-09	5e-33	1.15e-13
AC127070.2	ENSG00000250790.4	chr12	q24.33	NonSpecific	1	1.18468	0.236142	1.18468	0.236142	1.18468	0.236142	0.236142	1	NA	NA	NA	NA	NA	NA	NA	NA
EID3	ENSG00000255150.2	chr12	q23.3	CellTypeSpecific	18	1.16083	0.245709	-0.894535	0.371035	0.341099	0.733029	0.441511	1	1	4.21e-14	3.58e-16	2.02e-21	1.29e-12	9.32e-28	2.03e-27	9.19e-17
TAS2R43	ENSG00000255374.3	chr12	p13.2	NonSpecific	15	-1.0488	0.294271	-1.0488	0.294271	-1.0488	0.294271	0.294271	1	NA	NA	NA	NA	NA	NA	NA	NA
HCAR3	ENSG00000255398.2	chr12	q24.31	CellTypeSpecific	5	-0.615286	0.538366	-0.126014	0.899721	-0.725995	0.467842	0.754614	1	1	1.04e-15	5.64e-27	1.96e-14	4.22e-23	2.11e-22	6.66e-31	5.92e-20
AC023790.2	ENSG00000255621.1	chr12	p13.1	NonSpecific	2	-0.193878	0.846272	-0.193878	0.846272	-0.193878	0.846272	0.846272	1	NA	NA	NA	NA	NA	NA	NA	NA
LINC02389	ENSG00000255693.1	chr12	q14.3	NonSpecific	1	-1.7967	0.0723827	-1.7967	0.0723827	-1.7967	0.0723827	0.0723827	1	NA	NA	NA	NA	NA	NA	NA	NA
LINC01489	ENSG00000255727.1	chr12	p12.3	NonSpecific	1	0.502591	0.615252	0.502591	0.615252	0.502591	0.615252	0.615252	1	NA	NA	NA	NA	NA	NA	NA	NA
TAS2R20	ENSG00000255837.1	chr12	p13.2	NonSpecific	4	-0.501544	0.615988	-0.501544	0.615988	-0.501544	0.615988	0.615988	1	NA	NA	NA	NA	NA	NA	NA	NA
AC024901.1	ENSG00000255910.1	chr12	p12.3	NonSpecific	3	-0.684863	0.493431	-0.684863	0.493431	-0.684863	0.493431	0.493431	1	NA	NA	NA	NA	NA	NA	NA	NA
AC137767.1	ENSG00000256092.2	chr12	q24.31	CellTypeSpecific	31	-0.684968	0.493364	-0.0959956	0.923524	0.439922	0.659993	0.816386	1	1	2.52e-14	1.42e-27	3.05e-17	9.94e-23	1.2e-23	3.4e-34	4.27e-22
LINC00944	ENSG00000256128.5	chr12	q24.32	CellTypeSpecific	7	0.348068	0.727789	0.34815	0.727727	0.348109	0.727758	0.727758	1	1	1.26e-19	8.88e-20	9.32e-19	1.65e-19	5.33e-30	8.78e-28	8.5e-20
TAS2R30	ENSG00000256188.3	chr12	p13.2	NonSpecific	6	-0.628004	0.530001	-0.628004	0.530001	-0.628004	0.530001	0.530001	1	NA	NA	NA	NA	NA	NA	NA	NA
ZNF10	ENSG00000256223.5	chr12	q24.33	NonSpecific	1	-0.37037	0.711107	-0.37037	0.711107	-0.37037	0.711107	0.711107	1	NA	NA	NA	NA	NA	NA	NA	NA
AC073912.1	ENSG00000256250.1	chr12	q24.33	CellTypeSpecific	17	0.0263599	0.97897	0.147514	0.882726	0.0898916	0.928373	0.957002	1	1	1.03e-27	4.64e-20	4.2e-22	1.87e-27	6.88e-42	1.26e-31	9.23e-32
AC073912.2	ENSG00000256299.1	chr12	q24.33	NonSpecific	20	0.62646	0.531013	0.62646	0.531013	0.62646	0.531013	0.531013	1	NA	NA	NA	NA	NA	NA	NA	NA
AC010175.1	ENSG00000256427.1	chr12	p13.31	NonSpecific	2	0.280453	0.77913	0.280453	0.77913	0.280453	0.77913	0.77913	1	NA	NA	NA	NA	NA	NA	NA	NA
AC005840.2	ENSG00000256433.2	chr12	p13.31	CellTypeSpecific	7	0.741829	0.458191	0.741829	0.458191	1.74584	0.080839	0.200455	1	1	1.57e-18	2e-18	5.38e-10	1.16e-18	3e-21	5.94e-19	1.4e-12
TAS2R31	ENSG00000256436.1	chr12	p13.2	CellTypeSpecific	8	0.596144	0.551079	0.197161	0.843701	0.290267	0.771612	0.759167	1	1	1.12e-15	3.7e-24	9.2e-20	6.24e-20	2.98e-27	1.01e-32	5.63e-21
LINC02361	ENSG00000256576.2	chr12	q24.33	CellTypeSpecific	7	0.0279636	0.977691	-0.110556	0.911969	-0.183402	0.854483	0.952138	1	1	1.37e-27	1.12e-21	3.3e-19	3.11e-29	1.89e-38	4.51e-30	5.99e-30
CLEC12B	ENSG00000256660.5	chr12	p13.2	CellTypeSpecific	6	0.180723	0.856585	-0.233132	0.815659	-0.130863	0.895884	0.863174	1	1	1.09e-21	2.35e-20	4.58e-22	5.16e-21	2.86e-35	1.09e-31	1.58e-24
GATC	ENSG00000257218.5	chr12	q24.31	CellTypeSpecific	15	0.560781	0.574947	-1.28752	0.197914	1.43997	0.149876	0.243753	1	1	1.89e-21	4.8e-13	5.12e-12	1.65e-16	5.49e-26	8.08e-16	1.81e-12
AC008014.1	ENSG00000257261.5	chr12	q13.11	CellTypeSpecific	7	-0.207457	0.835653	0.128901	0.897436	0.581379	0.560985	0.82659	1	1	2.56e-21	1.47e-24	8.45e-15	4.37e-25	9.91e-28	1.04e-28	1.62e-21
AC089998.1	ENSG00000257431.1	chr12	q21.31	CellTypeSpecific	67	0.188373	0.850584	0.663497	0.507012	0.037506	0.970082	0.925606	1	1	8.54e-23	2.69e-13	1.74e-27	2.65e-16	1.9e-42	2.51e-31	3.64e-27
AC023794.6	ENSG00000257534.1	chr12	q13.13	CellTypeSpecific	3	0.441591	0.658785	0.946158	0.344068	-0.873445	0.38242	0.460355	1	1	2.87e-21	2.36e-14	8.23e-15	4.5e-17	2.92e-28	1.65e-19	4.48e-15
AC063948.1	ENSG00000257543.1	chr12	q23.2	CellTypeSpecific	15	0.159303	0.87343	-0.809267	0.418362	0.871857	0.383286	0.666873	1	1	2.34e-26	5.88e-14	7.71e-14	1.35e-20	6.86e-32	4.78e-18	4.77e-17
AC011595.2	ENSG00000257890.1	chr12	q23.3	CellTypeSpecific	4	-0.237545	0.812234	-0.0577875	0.953918	-0.120637	0.903979	0.919222	1	1	1.36e-18	2.96e-26	1.13e-21	4.2e-25	5.84e-32	9.07e-38	5.6e-29
AC025035.1	ENSG00000258100.1	chr12	q21.33	CellTypeSpecific	19	-1.94592	0.0516641	-1.94592	0.0516641	-1.97017	0.048819	0.0506799	1	1	3.04e-14	2.16e-13	4.72e-12	3.9e-11	1.8e-19	1.57e-16	4.09e-08
AC008083.2	ENSG00000258181.1	chr12	q13.11	NonSpecific	11	-0.783541	0.433309	-0.783541	0.433309	-0.783541	0.433309	0.433309	1	NA	NA	NA	NA	NA	NA	NA	NA
AC020637.1	ENSG00000258231.5	chr12	q14.1	CellTypeSpecific	6	-0.168898	0.865877	-0.0568007	0.954704	0.480837	0.630632	0.904022	1	1	3.32e-21	7.37e-27	3.2e-15	5.34e-28	7.68e-28	8.23e-32	4.94e-25
LINC02367	ENSG00000260423.1	chr12	p13.31	CellTypeSpecific	19	-0.0699575	0.944227	0.506407	0.612571	-0.917927	0.358657	0.842074	1	1	1.03e-28	3.05e-16	1.67e-12	1.46e-24	7.02e-33	9.5e-19	2.12e-19
AC023794.7	ENSG00000260470.1	chr12	q13.13	CellTypeSpecific	5	-0.0771789	0.938481	-0.945399	0.344455	-0.387983	0.698028	0.83592	1	1	4.44e-29	3.96e-11	2.59e-18	1.86e-20	1.49e-38	2.28e-19	1.59e-20
AC125494.2	ENSG00000269892.1	chr12	p13.31	CellTypeSpecific	11	1.94071	0.0522939	-1.33141	0.183055	0.284702	0.775873	0.139574	1	1	6.69e-11	1.06e-14	3.86e-24	9.09e-09	1.96e-27	8.03e-29	6e-16
AC008035.1	ENSG00000272369.1	chr12	q13.11	CellTypeSpecific	2	0.273511	0.784461	-0.0958806	0.923615	-0.00348048	0.997223	0.992041	1	1	5.36e-17	4.13e-23	1.69e-34	5.84e-20	1.05e-44	8.64e-49	1.62e-39
AC084018.1	ENSG00000272849.1	chr12	q24.31	CellTypeSpecific	15	1.2836	0.199281	1.2836	0.199281	1.49552	0.13478	0.172451	1	1	7.79e-16	2.88e-15	9.24e-13	6.76e-14	1.63e-21	8.47e-19	5.18e-11
AC084018.2	ENSG00000274292.1	chr12	q24.31	CellTypeSpecific	10	0.224951	0.822017	-0.183942	0.854059	0.00360933	0.99712	0.991637	1	1	9.02e-19	2.68e-20	1.36e-34	5.18e-18	1.74e-46	9.02e-46	2.83e-37
AC126177.8	ENSG00000274395.1	chr12	q23.3	CellTypeSpecific	7	-0.652961	0.513781	-0.652961	0.513781	0.143978	0.885518	0.735946	1	1	1.14e-16	2.58e-16	7.89e-24	2e-14	1.33e-32	5.79e-30	7.6e-21
AC079906.1	ENSG00000274723.1	chr12	q13.11	NonSpecific	3	-0.314282	0.753307	-0.314282	0.753307	-0.314282	0.753307	0.753307	1	NA	NA	NA	NA	NA	NA	NA	NA
AC020656.2	ENSG00000274979.1	chr12	q15	NonSpecific	1	-0.61597	0.537915	-0.61597	0.537915	-0.61597	0.537915	0.537915	1	NA	NA	NA	NA	NA	NA	NA	NA
AC048341.2	ENSG00000275180.1	chr12	q14.1	NonSpecific	9	0.121183	0.903546	0.121183	0.903546	0.121183	0.903546	0.903546	1	NA	NA	NA	NA	NA	NA	NA	NA
AC026367.2	ENSG00000275409.1	chr12	q24.23	CellTypeSpecific	6	0.0652562	0.94797	0.0823638	0.934357	0.236464	0.813073	0.924123	1	1	6.88e-25	8.18e-24	1.95e-18	3.97e-28	2.22e-34	1.94e-31	1.79e-27
AC026367.3	ENSG00000275759.1	chr12	q24.23	NonSpecific	37	0.256035	0.797924	0.256035	0.797924	0.256035	0.797924	0.797924	1	NA	NA	NA	NA	NA	NA	NA	NA
AC092747.4	ENSG00000275764.1	chr12	p11.23	CellTypeSpecific	29	-0.258044	0.796373	0.26344	0.792211	-0.791108	0.428881	0.716358	1	1	1.59e-21	7.82e-22	1.18e-13	7.71e-23	4.74e-27	4.91e-25	1.4e-18
AC078880.4	ENSG00000276308.1	chr12	q24.21	NonSpecific	1	0.0837438	0.93326	0.0837438	0.93326	0.0837438	0.93326	0.93326	1	NA	NA	NA	NA	NA	NA	NA	NA
LINC02391	ENSG00000277851.1	chr12	q22	CellTypeSpecific	6	0.4674	0.640214	0.0231079	0.981564	0.280849	0.778826	0.949939	1	1	8.11e-15	6.03e-31	2.21e-18	1.56e-27	7.21e-25	3.04e-39	3.62e-28
AC079949.2	ENSG00000278266.1	chr12	q24.32	NonSpecific	1	-0.960591	0.336758	-0.960591	0.336758	-0.960591	0.336758	0.336758	1	NA	NA	NA	NA	NA	NA	NA	NA
SMUG1-AS1	ENSG00000283073.1	chr12	q13.13	NonSpecific	3	0.0806615	0.935711	0.0806615	0.935711	0.0806615	0.935711	0.935711	1	NA	NA	NA	NA	NA	NA	NA	NA
AC007529.2	ENSG00000283240.1	chr12	p12.3	CellTypeSpecific	10	0.421671	0.673265	-0.580416	0.561634	-0.458668	0.646473	0.629897	1	1	9.72e-20	4.35e-17	5.7e-18	1.09e-17	1.47e-29	9.05e-25	6.89e-18
AKAP11	ENSG00000023516.8	chr13	q14.11	NonSpecific	7	1.93039	0.0535581	1.93039	0.0535581	1.93039	0.0535581	0.0535581	1	NA	NA	NA	NA	NA	NA	NA	NA
MIPEP	ENSG00000027001.9	chr13	q12.12	CellTypeSpecific	16	-1.18177	0.237296	-1.43134	0.152333	1.68786	0.0914382	0.139611	1	1	5.2e-17	3e-14	7.56e-12	4.37e-14	8.77e-22	5.64e-17	2.11e-10
IFT88	ENSG00000032742.17	chr13	q12.11	NonSpecific	3	-0.641355	0.521292	-0.641355	0.521292	-0.641355	0.521292	0.521292	1	NA	NA	NA	NA	NA	NA	NA	NA
F7	ENSG00000057593.13	chr13	q34	NonSpecific	2	1.16949	0.242206	1.16949	0.242206	1.16949	0.242206	0.242206	1	NA	NA	NA	NA	NA	NA	NA	NA
PIBF1	ENSG00000083535.15	chr13	q21.33	CellTypeSpecific	12	0.029049	0.976825	-0.160656	0.872364	-0.498842	0.617891	0.942608	1	1	1.16e-28	3.58e-21	1.09e-14	2.59e-29	3.89e-35	5.61e-25	1.44e-25
STK24	ENSG00000102572.14	chr13	q32.2	CellTypeSpecific	9	1.20902	0.226654	-0.147995	0.882347	-1.27157	0.203528	0.508249	1	1	3.42e-12	2.53e-29	9.84e-12	1.74e-22	9.39e-17	9.21e-31	2.03e-17
DNAJC3	ENSG00000102580.14	chr13	q32.1	CellTypeSpecific	2	-0.475046	0.634754	-0.475046	0.634754	0.0042222	0.996631	0.989992	1	1	1.79e-16	3.95e-16	3.49e-35	2.26e-13	5.07e-45	1.44e-42	7.67e-34
UGGT2	ENSG00000102595.19	chr13	q32.1	CellTypeSpecific	9	-0.427202	0.669232	0.0386109	0.969201	-0.300635	0.763693	0.921901	1	1	8.57e-16	3.49e-29	3.29e-18	3.28e-26	1.18e-25	4.39e-37	1.98e-26
ARHGEF7	ENSG00000102606.17	chr13	q34	CellTypeSpecific	22	-0.237118	0.812565	0.406204	0.684593	0.204385	0.838052	0.793057	1	1	1.6e-21	9.24e-18	4.48e-21	3.71e-19	5.66e-34	3.95e-28	1.43e-21
PARP4	ENSG00000102699.5	chr13	q12.12	NonSpecific	3	-1.30452	0.192058	-1.30452	0.192058	-1.30452	0.192058	0.192058	1	NA	NA	NA	NA	NA	NA	NA	NA
SUPT20H	ENSG00000102710.19	chr13	q13.3	NonSpecific	1	0.684783	0.493481	0.684783	0.493481	0.684783	0.493481	0.493481	1	NA	NA	NA	NA	NA	NA	NA	NA
RGCC	ENSG00000102760.12	chr13	q14.11	CellTypeSpecific	7	0.242778	0.808177	0.242778	0.808177	0.369921	0.711441	0.782711	1	1	5.52e-21	2.22e-21	7.89e-18	1.09e-21	2.82e-30	2.83e-28	1.03e-20
VWA8	ENSG00000102763.17	chr13	q14.11	CellTypeSpecific	6	0.291686	0.770526	0.144805	0.884865	0.433695	0.66451	0.807802	1	1	1.79e-19	2.11e-24	9.52e-17	2.64e-23	7.44e-28	2.96e-30	1.85e-21
TSC22D1	ENSG00000102804.14	chr13	q14.11	CellTypeSpecific	10	0.144674	0.884968	0.229948	0.818132	-0.504032	0.614239	0.815293	1	1	9.55e-24	3.19e-21	9.23e-16	1.1e-23	7.15e-31	3.4e-26	1.09e-20
SOHLH2	ENSG00000120669.15	chr13	q13.3	CellTypeSpecific	48	-0.134631	0.892904	-0.322078	0.747394	-0.225806	0.821352	0.839422	1	1	5.47e-24	1.97e-18	4.56e-20	1.89e-21	4.43e-35	1.41e-27	2.75e-22
DNAJC15	ENSG00000120675.5	chr13	q14.11	CellTypeSpecific	23	1.26417	0.20617	-0.779657	0.435593	0.123373	0.901812	0.656904	1	1	1.42e-12	8.39e-17	1.6e-25	1.17e-11	1.31e-30	2.4e-32	2.21e-20
SMAD9	ENSG00000120693.13	chr13	q13.3	CellTypeSpecific	10	0.111468	0.911245	0.0315245	0.974851	-0.374007	0.708399	0.94405	1	1	2.41e-22	4.4e-28	5.74e-16	1.46e-30	2.15e-29	5.88e-34	3.47e-28
ALG5	ENSG00000120697.8	chr13	q13.3	CellTypeSpecific	9	0.241469	0.809192	0.196148	0.844494	-0.172245	0.863245	0.841719	1	1	3.59e-20	5.48e-22	4.11e-21	3.01e-21	8.89e-33	4.43e-32	1.68e-23
MTIF3	ENSG00000122033.14	chr13	q12.2	CellTypeSpecific	13	0.855842	0.392085	0.855842	0.392085	0.72994	0.465427	0.41563	1	1	9.75e-17	2.34e-16	1.59e-16	4.29e-15	1.1e-25	4.5e-23	6.69e-15
GTF3A	ENSG00000122034.14	chr13	q12.2	CellTypeSpecific	3	-6.68347	2.33e-11	5.55926	2.71e-08	-6.81633	9.34e-12	2e-11	2.56e-08	1.52e-10	2.86e-17	3.79e-22	3.12e-13	5.88e-13	1.87e-13	1.76e-16	1
SPRYD7	ENSG00000123178.14	chr13	q14.2	CellTypeSpecific	7	0.0688293	0.945126	-0.0627575	0.94996	-0.799476	0.424015	0.920806	1	1	1.55e-25	5.44e-26	7.4e-12	3.38e-31	5.38e-29	8.45e-28	2.83e-25
EBPL	ENSG00000123179.13	chr13	q14.2	CellTypeSpecific	21	-0.808482	0.418813	0.563719	0.572945	-0.277223	0.781609	0.620555	1	1	1.97e-15	2.65e-18	2.3e-21	3.06e-15	9.41e-29	4.3e-29	1.19e-18
ATP7B	ENSG00000123191.14	chr13	q14.3	CellTypeSpecific	12	0.0603119	0.951907	-0.0217978	0.982609	-0.0035593	0.99716	0.993028	1	1	7.08e-22	1.86e-26	4.42e-33	3.52e-29	5.7e-48	2.6e-51	1.02e-47
TMTC4	ENSG00000125247.15	chr13	q32.3	NonSpecific	5	-1.90808	0.0563803	-1.90808	0.0563803	-1.90808	0.0563803	0.0563803	1	NA	NA	NA	NA	NA	NA	NA	NA
MCF2L	ENSG00000126217.20	chr13	q34	CellTypeSpecific	9	0.813601	0.415874	-0.501659	0.615907	-0.512208	0.608505	0.548973	1	1	1.26e-15	1.2e-19	6.46e-18	1.15e-16	8.82e-26	3.02e-27	3.62e-17
F10	ENSG00000126218.11	chr13	q34	CellTypeSpecific	12	0.51804	0.60443	-0.881169	0.378227	0.169639	0.865294	0.698508	1	1	7.86e-19	9.16e-14	2.18e-23	3.98e-14	4.11e-34	4.69e-27	5.61e-20
PROZ	ENSG00000126231.13	chr13	q34	NonSpecific	13	-0.652517	0.514067	-0.652517	0.514067	-0.652517	0.514067	0.514067	1	NA	NA	NA	NA	NA	NA	NA	NA
CDC16	ENSG00000130177.14	chr13	q34	NonSpecific	9	2.17033	0.0299815	2.17033	0.0299815	2.17033	0.0299815	0.0299815	1	NA	NA	NA	NA	NA	NA	NA	NA
ATP8A2	ENSG00000132932.16	chr13	q12.13	NonSpecific	1	0.597015	0.550497	0.597015	0.550497	0.597015	0.550497	0.550497	1	NA	NA	NA	NA	NA	NA	NA	NA
XPO4	ENSG00000132953.16	chr13	q12.11	CellTypeSpecific	14	0.00473471	0.996222	-0.614462	0.53891	-0.10192	0.91882	0.989179	1	1	9.75e-35	9.79e-11	3.61e-22	1.1e-27	1.36e-49	6.83e-23	3.4e-33
ALOX5AP	ENSG00000132965.9	chr13	q12.3	CellTypeSpecific	2	0.237186	0.812513	0.0470906	0.962441	-0.981179	0.326504	0.900933	1	1	3.87e-20	8.71e-29	3.52e-11	2.19e-29	2.94e-23	3.57e-30	2.22e-23
WASF3	ENSG00000132970.12	chr13	q12.13	CellTypeSpecific	5	-2.62626	0.0086329	-2.62626	0.0086329	-1.10664	0.268451	0.0127911	0.678869	0.999996	1.02e-11	1.73e-10	3.07e-18	4.45e-06	5.18e-23	1.07e-19	5.21e-09
CCNA1	ENSG00000133101.9	chr13	q13.3	CellTypeSpecific	8	0.0697477	0.944395	0.294584	0.768312	0.304488	0.760756	0.883917	1	1	1.3e-26	2.21e-18	3.49e-18	5.7e-24	6.88e-36	1.23e-25	5.52e-23
COG6	ENSG00000133103.16	chr13	q14.11	CellTypeSpecific	16	0.971829	0.331135	1.27721	0.201528	1.91664	0.0552838	0.118976	1	1	2.61e-18	5.85e-15	2.71e-10	8.42e-16	1.76e-21	4.06e-16	1.66e-10
EPSTI1	ENSG00000133106.14	chr13	q14.11	CellTypeSpecific	18	-0.682046	0.49521	1.19861	0.230681	0.120057	0.904438	0.693387	1	1	7.61e-18	9.89e-12	2.16e-25	1.05e-11	1.84e-35	2.03e-27	2.79e-20
GGACT	ENSG00000134864.10	chr13	q32.3	CellTypeSpecific	5	-0.392167	0.694935	-0.228277	0.819431	2.41436	0.0157629	0.052842	1	0.99998	5.53e-21	1.06e-25	1.98e-05	1.82e-26	6.11e-19	3.88e-21	4.26e-15
CLDN10	ENSG00000134873.9	chr13	q32.1	CellTypeSpecific	38	-0.0454907	0.963716	0.0670679	0.946528	-1.1912	0.233574	0.930508	1	1	2.27e-27	6.68e-26	3.89e-09	2.62e-33	1.64e-28	3.65e-25	3.06e-25
ARGLU1	ENSG00000134884.13	chr13	q33.3	CellTypeSpecific	6	0.147987	0.882353	-0.152433	0.878846	-0.0075214	0.993999	0.983583	1	1	9.14e-21	9.5e-21	9.57e-32	3.77e-20	3.21e-45	3.81e-43	6.38e-36
BIVM	ENSG00000134897.13	chr13	q33.1	CellTypeSpecific	7	0.241334	0.809296	-0.0520504	0.958489	0.0621908	0.950411	0.938975	1	1	4.57e-18	2.86e-26	4.58e-24	1.03e-24	3.55e-34	1.35e-40	9.45e-32
CARS2	ENSG00000134905.16	chr13	q34	NonSpecific	15	-3.12907	0.00175361	-3.12907	0.00175361	-3.12907	0.00175361	0.00175361	0.233924	NA	NA	NA	NA	NA	NA	NA	NA
NEK3	ENSG00000136098.16	chr13	q14.3	CellTypeSpecific	20	-0.161305	0.871853	0.550313	0.582104	0.431121	0.66638	0.75968	1	1	1.25e-24	7.24e-16	1.71e-17	2.47e-20	1.85e-33	5.27e-23	1.78e-19
RNASEH2B	ENSG00000136104.19	chr13	q14.3	CellTypeSpecific	66	-0.186151	0.852327	0.44904	0.653403	-0.712676	0.476046	0.717747	1	1	5.43e-24	6.56e-18	1.61e-14	1.21e-21	3.54e-30	3.15e-22	2.71e-18
CKAP2	ENSG00000136108.14	chr13	q14.3	CellTypeSpecific	20	-0.578058	0.563225	0.395413	0.692538	-1.00859	0.313171	0.524089	1	1	5.07e-18	3.33e-21	3.84e-13	5.26e-20	1.53e-23	2.94e-24	4.18e-16
TBC1D4	ENSG00000136111.12	chr13	q22.2	CellTypeSpecific	13	-1.36226	0.173115	-1.36226	0.173115	-1.59934	0.109745	0.145653	1	1	1.16e-15	4.64e-15	1.99e-12	1.26e-13	4.68e-21	2.56e-18	1.62e-10
LRCH1	ENSG00000136141.14	chr13	q14.13	CellTypeSpecific	2	1.0588	0.289692	1.0588	0.289692	1.05567	0.291121	0.290167	1	1	3.15e-16	9.61e-16	1.02e-14	2.13e-14	1.24e-23	5.79e-21	5.66e-13
RCBTB1	ENSG00000136144.11	chr13	q14.2	NonSpecific	5	1.76475	0.0776061	1.76475	0.0776061	1.76475	0.0776061	0.0776061	1	NA	NA	NA	NA	NA	NA	NA	NA
ITM2B	ENSG00000136156.12	chr13	q14.2	CellTypeSpecific	16	0.209948	0.833708	0.120975	0.903711	0.508744	0.610932	0.836161	1	1	4.73e-21	1.19e-24	1.64e-15	5.28e-25	4.1e-28	1.76e-29	4.76e-22
MTMR6	ENSG00000139505.11	chr13	q12.13	CellTypeSpecific	10	-0.864902	0.387093	-0.842502	0.399507	-0.0968113	0.922876	0.767488	1	1	2.85e-15	6.02e-15	6.95e-26	3.27e-12	1.33e-33	4.9e-31	2.04e-21
BRCA2	ENSG00000139618.14	chr13	q13.1	CellTypeSpecific	31	0.790842	0.429036	-0.846614	0.39721	0.507055	0.612116	0.479466	1	1	6.8e-17	7.47e-16	1.43e-18	1.17e-14	1.1e-27	2.02e-24	4.14e-16
WDFY2	ENSG00000139668.8	chr13	q14.3	CellTypeSpecific	6	-0.140697	0.88811	-0.75288	0.451522	-1.53231	0.125447	0.517864	1	1	1.11e-27	3.35e-15	9.8e-10	5.82e-23	2.51e-29	2.02e-15	9.31e-16
HNRNPA1L2	ENSG00000139675.11	chr13	q14.3	CellTypeSpecific	7	0.220632	0.825379	-0.112993	0.910036	0.0413362	0.967028	0.935915	1	1	3.65e-19	3.24e-23	7.04e-26	8.14e-22	3.09e-37	3.78e-39	1.31e-30
DIAPH3	ENSG00000139734.17	chr13	q21.2	CellTypeSpecific	5	-1.9786	0.047861	-1.9786	0.047861	-2.02596	0.0427689	0.046035	1	1	3.3e-14	2.38e-13	7.09e-12	4.4e-11	2.85e-19	2.51e-16	6.48e-08
GRTP1	ENSG00000139835.13	chr13	q34	CellTypeSpecific	10	-1.95281	0.0508419	-0.60733	0.543632	0.49791	0.618548	0.154702	1	1	2.26e-09	1.91e-21	7.58e-20	3.17e-13	7.51e-22	4.48e-31	3.73e-16
TMCO3	ENSG00000150403.17	chr13	q34	CellTypeSpecific	12	-0.40723	0.683839	0.869382	0.384638	-0.525518	0.599223	0.562294	1	1	5.53e-21	2.76e-14	1.09e-17	1.51e-16	1.44e-30	5.27e-22	7.91e-17
FREM2	ENSG00000150893.10	chr13	q13.3	NonSpecific	1	-0.15814	0.874347	-0.15814	0.874347	-0.15814	0.874347	0.874347	1	NA	NA	NA	NA	NA	NA	NA	NA
CCDC122	ENSG00000151773.12	chr13	q14.11	CellTypeSpecific	13	-0.116301	0.907414	0.0833556	0.933569	-0.135632	0.892112	0.9145	1	1	1.84e-22	4.51e-24	5.84e-21	1.13e-25	1.06e-34	1.35e-34	3.8e-28
SERP2	ENSG00000151778.10	chr13	q14.11	CellTypeSpecific	9	0.0885882	0.929409	0.0885882	0.929409	-1.38372	0.166443	0.87331	1	1	5.48e-26	5.95e-26	1.47e-08	6.28e-31	2.72e-26	1.46e-24	5.98e-22
CENPJ	ENSG00000151849.14	chr13	q12.13	CellTypeSpecific	2	0.582426	0.56028	0.197952	0.843082	0.372957	0.709181	0.740423	1	1	5.39e-16	2.65e-24	1.97e-18	2.26e-20	2.41e-26	1.1e-31	2.44e-20
PAN3	ENSG00000152520.13	chr13	q12.2	NonSpecific	4	0.681957	0.495266	0.681957	0.495266	0.681957	0.495266	0.495266	1	NA	NA	NA	NA	NA	NA	NA	NA
GPR180	ENSG00000152749.7	chr13	q32.1	CellTypeSpecific	11	0.00705448	0.994371	0.00705448	0.994371	0.683239	0.494456	0.991557	1	1	3.09e-30	3.01e-31	8.66e-11	6.11e-45	1.52e-33	6.71e-33	8.89e-40
GJB2	ENSG00000165474.5	chr13	q12.11	NonSpecific	2	-1.58791	0.112306	-1.58791	0.112306	-1.58791	0.112306	0.112306	1	NA	NA	NA	NA	NA	NA	NA	NA
CRYL1	ENSG00000165475.13	chr13	q12.11	NonSpecific	1	0.820841	0.411737	0.820841	0.411737	0.820841	0.411737	0.411737	1	NA	NA	NA	NA	NA	NA	NA	NA
OXGR1	ENSG00000165621.8	chr13	q32.1	NonSpecific	7	-1.81124	0.0701042	-1.81124	0.0701042	-1.81124	0.0701042	0.0701042	1	NA	NA	NA	NA	NA	NA	NA	NA
ERICH6B	ENSG00000165837.11	chr13	q14.13	CellTypeSpecific	12	2.45045	0.0142678	2.45045	0.0142678	2.73015	0.00633052	0.0100629	0.619544	0.99998	1.12e-13	1.03e-12	5.46e-10	3.41e-10	5.57e-17	5.79e-14	2.01e-05
UPF3A	ENSG00000169062.14	chr13	q34	CellTypeSpecific	1	1.56991	0.116437	1.56991	0.116437	1.56991	0.116437	0.116437	1	1	6.06e-15	3.2e-14	4.3e-13	2.54e-12	4.68e-21	3.28e-18	5.35e-10
SLC25A30	ENSG00000174032.16	chr13	q14.13	CellTypeSpecific	24	-0.736678	0.461318	0.0703692	0.9439	0.0432234	0.965523	0.935874	1	1	2.72e-12	3.1e-27	1.72e-26	9.47e-21	1.64e-31	5.14e-44	6.33e-31
LIG4	ENSG00000174405.13	chr13	q33.3	CellTypeSpecific	4	0.443041	0.657736	0.443041	0.657736	1.63594	0.101852	0.317524	1	1	1.66e-20	9.3e-21	1.77e-09	6.96e-22	1.92e-22	1.87e-20	1.05e-14
KCTD12	ENSG00000178695.5	chr13	q22.3	NonSpecific	1	0.0217391	0.982656	0.0217391	0.982656	0.0217391	0.982656	0.982656	1	NA	NA	NA	NA	NA	NA	NA	NA
LMO7DN	ENSG00000178734.5	chr13	q22.2	CellTypeSpecific	7	-1.15674	0.247377	1.28923	0.19732	-0.0398994	0.968173	0.879614	1	1	4.84e-14	5.82e-12	7.03e-30	1.04e-08	6.91e-37	1.01e-32	4.24e-23
LACC1	ENSG00000179630.10	chr13	q14.11	CellTypeSpecific	14	0.281516	0.778315	0.281516	0.778315	0.702828	0.482163	0.710566	1	1	4.84e-21	1.99e-21	1.73e-14	4.07e-22	2.19e-27	1.95e-25	1.2e-18
ZDHHC20	ENSG00000180776.15	chr13	q12.11	CellTypeSpecific	6	-0.288337	0.773089	-0.288337	0.773089	-1.99281	0.046282	0.186657	1	1	1.47e-22	3.63e-23	3.92e-07	2e-25	5.01e-22	2.29e-20	1.26e-15
URAD	ENSG00000183463.5	chr13	q12.2	CellTypeSpecific	9	0.301081	0.763353	0.0651499	0.948055	-0.0748637	0.940323	0.92463	1	1	2.7e-17	5.95e-26	1.13e-23	1.28e-23	5.02e-33	1.13e-39	4.61e-30
LHFPL6	ENSG00000183722.7	chr13	q14.11	CellTypeSpecific	12	0.163582	0.870061	0.575264	0.565113	-0.723938	0.469104	0.716205	1	1	3.57e-25	3.92e-16	1.34e-14	3.27e-21	2.2e-31	1.11e-20	4.87e-18
POLR1D	ENSG00000186184.16	chr13	q12.2	CellTypeSpecific	7	0.780497	0.435098	-0.395493	0.692479	0.424699	0.671056	0.610009	1	1	2.48e-15	6.44e-21	1.14e-18	2.38e-17	3.95e-26	5.07e-29	2.99e-18
B3GLCT	ENSG00000187676.7	chr13	q12.3	CellTypeSpecific	2	1.39378	0.163383	1.39378	0.163383	1.39378	0.163383	0.163383	1	1	2.44e-15	1.09e-14	1.37e-13	5.66e-13	7.45e-22	4.61e-19	6.11e-11
GTF2F2	ENSG00000188342.11	chr13	q14.12	CellTypeSpecific	23	-1.80864	0.0705072	0.966872	0.333608	0.7944	0.426963	0.165243	1	1	1.86e-11	4.83e-18	1.97e-17	2.63e-12	1.08e-21	8.77e-26	1.62e-13
MPHOSPH8	ENSG00000196199.13	chr13	q12.11	CellTypeSpecific	13	-0.407949	0.683311	1.17459	0.24016	-0.266861	0.789576	0.589957	1	1	2.66e-21	2.2e-11	7.54e-22	2.7e-14	1.01e-34	4.17e-23	2.96e-18
NEK5	ENSG00000197168.11	chr13	q14.3	NonSpecific	15	0.212266	0.8319	0.212266	0.8319	0.212266	0.8319	0.8319	1	NA	NA	NA	NA	NA	NA	NA	NA
FAM155A	ENSG00000204442.3	chr13	q33.3	NonSpecific	1	-0.862288	0.388529	-0.862288	0.388529	-0.862288	0.388529	0.388529	1	NA	NA	NA	NA	NA	NA	NA	NA
TRIM13	ENSG00000204977.9	chr13	q14.2	CellTypeSpecific	6	0.630624	0.528287	0.188644	0.850372	-0.407995	0.683277	0.733646	1	1	1.55e-15	7.25e-25	5.26e-18	1.61e-20	1.52e-25	7.6e-32	3.63e-20
C1QTNF9B	ENSG00000205863.10	chr13	q12.12	NonSpecific	6	0.229053	0.818828	0.229053	0.818828	0.229053	0.818828	0.818828	1	NA	NA	NA	NA	NA	NA	NA	NA
LINC00571	ENSG00000223685.5	chr13	q13.3	NonSpecific	1	-1.69274	0.0905055	-1.69274	0.0905055	-1.69274	0.0905055	0.0905055	1	NA	NA	NA	NA	NA	NA	NA	NA
C13orf42	ENSG00000226792.7	chr13	q14.3	NonSpecific	9	-1.27656	0.201759	-1.27656	0.201759	-1.27656	0.201759	0.201759	1	NA	NA	NA	NA	NA	NA	NA	NA
UBAC2-AS1	ENSG00000228889.6	chr13	q32.3	CellTypeSpecific	9	-0.380881	0.703291	-0.419946	0.674525	-0.312133	0.754939	0.713787	1	1	2.22e-19	1.12e-18	1.37e-19	1.83e-18	1.4e-30	1.43e-27	1.24e-19
LINC00377	ENSG00000229246.1	chr13	q31.1	NonSpecific	1	-0.626437	0.531028	-0.626437	0.531028	-0.626437	0.531028	0.531028	1	NA	NA	NA	NA	NA	NA	NA	NA
LINC00327	ENSG00000232977.6	chr13	q12.12	CellTypeSpecific	32	1.23005	0.218678	3.04358	0.0023378	-1.91643	0.0553099	0.00667352	0.4861	0.999998	2.35e-20	2.09e-06	1.06e-12	3.47e-10	4.85e-26	2.44e-10	9.05e-08
LINC00445	ENSG00000236036.1	chr13	q13.3	NonSpecific	5	0.403545	0.686547	0.403545	0.686547	0.403545	0.686547	0.686547	1	NA	NA	NA	NA	NA	NA	NA	NA
LINC00545	ENSG00000236094.1	chr13	q12.3	CellTypeSpecific	8	-0.876008	0.381026	1.20905	0.226642	-0.119147	0.905159	0.664542	1	1	2.95e-16	2.94e-12	9.54e-26	6.81e-11	2.35e-34	2.62e-28	5.8e-20
TUSC8	ENSG00000237361.2	chr13	q14.11	CellTypeSpecific	7	-0.0820674	0.934593	1.86229	0.0625616	0.116699	0.907098	0.75543	1	0.999897	1.2e-30	0.000102763	9.49e-25	2.54e-16	9.01e-47	5.12e-20	1.15e-23
C1QTNF9	ENSG00000240654.6	chr13	q12.12	NonSpecific	2	0.216139	0.828879	0.216139	0.828879	0.216139	0.828879	0.828879	1	NA	NA	NA	NA	NA	NA	NA	NA
CCDC169	ENSG00000242715.7	chr13	q13.3	NonSpecific	40	0.757682	0.448642	0.757682	0.448642	0.757682	0.448642	0.448642	1	NA	NA	NA	NA	NA	NA	NA	NA
DNAJC3-DT	ENSG00000247400.3	chr13	q32.1	NonSpecific	3	1.30314	0.192526	1.30314	0.192526	1.30314	0.192526	0.192526	1	NA	NA	NA	NA	NA	NA	NA	NA
ALG11	ENSG00000253710.2	chr13	q14.3	CellTypeSpecific	3	0.320634	0.748488	-0.189824	0.849447	0.0478287	0.961853	0.917041	1	1	5.07e-18	6.98e-22	5.96e-26	2.87e-19	2.86e-36	1.4e-37	6.24e-28
UTP14C	ENSG00000253797.2	chr13	q14.3	CellTypeSpecific	4	0.786076	0.431823	0.095356	0.924032	0.200663	0.840962	0.846354	1	1	5.95e-13	2.65e-27	3.25e-21	3.06e-21	3.51e-26	9.8e-38	2.35e-24
LINC00562	ENSG00000260388.2	chr13	q14.2	CellTypeSpecific	4	-1.82069	0.0686544	-1.82069	0.0686544	-2.40645	0.0161085	0.0329563	1	1	5.31e-15	2.9e-14	7.01e-10	1.15e-12	4.39e-18	2.95e-15	1.58e-07
LINC00565	ENSG00000260910.1	chr13	q34	CellTypeSpecific	4	-0.449682	0.65294	0.543708	0.586642	0.0375223	0.970069	0.918116	1	1	8.11e-18	4.85e-16	6.49e-28	1.02e-14	2.74e-38	2.18e-34	2.74e-26
FGF14-AS2	ENSG00000272143.1	chr13	q33.1	NonSpecific	2	-0.730761	0.464925	-0.730761	0.464925	-0.730761	0.464925	0.464925	1	NA	NA	NA	NA	NA	NA	NA	NA
AL137246.1	ENSG00000272542.1	chr13	q33.1	CellTypeSpecific	4	-0.01485	0.988152	-0.0459091	0.963383	-0.0310701	0.975214	0.980264	1	1	1.05e-27	2.37e-23	3.89e-25	1.69e-32	1.28e-45	3.85e-39	9.93e-42
AL139384.1	ENSG00000274922.1	chr13	q34	NonSpecific	1	0.36413	0.715761	0.36413	0.715761	0.36413	0.715761	0.715761	1	NA	NA	NA	NA	NA	NA	NA	NA
AL355974.2	ENSG00000275830.1	chr13	q34	CellTypeSpecific	11	-0.273331	0.784599	0.443692	0.657265	-0.0566381	0.954833	0.895238	1	1	2.95e-20	1.16e-16	6.63e-26	4.85e-17	2.62e-38	1.1e-32	7.07e-26
AL158063.1	ENSG00000276957.1	chr13	q33.1	NonSpecific	2	-0.68196	0.495264	-0.68196	0.495264	-0.68196	0.495264	0.495264	1	NA	NA	NA	NA	NA	NA	NA	NA
AL442128.2	ENSG00000277767.1	chr13	q34	CellTypeSpecific	6	-0.302714	0.762108	-0.00742241	0.994078	-0.0657602	0.947569	0.984316	1	1	2.59e-15	4.61e-33	3.46e-23	1.21e-30	1.27e-30	2.52e-47	1.07e-37
AL162574.1	ENSG00000277863.1	chr13	q33.3	NonSpecific	15	-1.61377	0.106578	-1.61377	0.106578	-1.61377	0.106578	0.106578	1	NA	NA	NA	NA	NA	NA	NA	NA
PCDH20	ENSG00000280165.1	chr13	q21.2	NonSpecific	1	1.95467	0.0506215	1.95467	0.0506215	1.95467	0.0506215	0.0506215	1	NA	NA	NA	NA	NA	NA	NA	NA
POMT2	ENSG00000009830.11	chr14	q24.3	CellTypeSpecific	5	-1.46236	0.143643	-1.46236	0.143643	-1.90667	0.056563	0.0955213	1	1	1.26e-15	5.19e-15	3.38e-11	1.14e-13	7e-20	3.83e-17	1.59e-09
CCDC88C	ENSG00000015133.18	chr14	q32.12	CellTypeSpecific	26	-0.285772	0.775053	-0.205326	0.837317	-0.551907	0.581012	0.760988	1	1	2.96e-20	4.86e-23	1.18e-15	1.29e-22	1.18e-27	6.79e-28	6.99e-20
ZNF839	ENSG00000022976.15	chr14	q32.31	CellTypeSpecific	9	1.16982	0.242072	1.16982	0.242072	0.0275861	0.977992	0.924078	1	1	1.57e-13	1.19e-12	6.1e-31	8.38e-09	1.39e-37	1.4e-34	1.65e-24
SNAPC1	ENSG00000023608.4	chr14	q23.2	CellTypeSpecific	7	0.0762432	0.939226	0.344744	0.730287	-0.459496	0.645878	0.863292	1	1	5.7e-27	6.32e-18	3.19e-16	5.94e-24	1.89e-34	1.52e-23	1.7e-21
SPATA7	ENSG00000042317.16	chr14	q31.3	CellTypeSpecific	7	-0.0351859	0.971932	-0.354896	0.722667	-0.335131	0.737526	0.928219	1	1	5.95e-29	1.25e-16	1.66e-17	1.67e-25	5.9e-38	2.25e-23	2.06e-24
JKAMP	ENSG00000050130.17	chr14	q23.1	CellTypeSpecific	14	0.65255	0.514046	1.42352	0.154586	0.0492006	0.960759	0.856955	1	1	2.9e-18	9.98e-10	1.2e-28	2.98e-10	1.57e-39	3.25e-29	5.05e-23
GALC	ENSG00000054983.16	chr14	q31.3	NonSpecific	5	0.247615	0.804432	0.247615	0.804432	0.247615	0.804432	0.804432	1	NA	NA	NA	NA	NA	NA	NA	NA
ADCK1	ENSG00000063761.15	chr14	q24.3	CellTypeSpecific	9	0.0151204	0.987936	-0.638517	0.523137	0.411491	0.680712	0.964884	1	1	1.6e-32	2.22e-12	1.13e-16	3.06e-26	3.51e-41	9.11e-19	2.81e-25
GOLGA5	ENSG00000066455.12	chr14	q32.12	NonSpecific	5	0.13718	0.890889	0.13718	0.890889	0.13718	0.890889	0.890889	1	NA	NA	NA	NA	NA	NA	NA	NA
TMEM260	ENSG00000070269.13	chr14	q22.3	CellTypeSpecific	5	0.105017	0.916362	0.206707	0.836239	-0.316049	0.751965	0.862349	1	1	1.01e-24	5.92e-21	6.08e-18	6.16e-24	1.25e-33	8.92e-28	2.17e-22
VASH1	ENSG00000071246.10	chr14	q24.3	CellTypeSpecific	7	-0.306525	0.759205	-0.0547025	0.956375	-0.466064	0.64117	0.895258	1	1	3.4e-18	7.63e-28	8.22e-16	1.32e-26	1.06e-25	2.17e-33	1.63e-24
MARK3	ENSG00000075413.17	chr14	q32.32	CellTypeSpecific	11	2.61166	0.00901033	2.61166	0.00901033	2.37459	0.0175682	0.0107574	0.621872	0.999991	5.49e-13	6.34e-12	8.88e-12	8.88e-09	4.55e-18	5.9e-15	8.84e-06
TXNDC16	ENSG00000087301.8	chr14	q22.1	NonSpecific	11	0.733248	0.463407	0.733248	0.463407	0.733248	0.463407	0.463407	1	NA	NA	NA	NA	NA	NA	NA	NA
PPP1R13B	ENSG00000088808.16	chr14	q32.33	NonSpecific	2	-1.82504	0.0679951	-1.82504	0.0679951	-1.82504	0.0679951	0.0679951	1	NA	NA	NA	NA	NA	NA	NA	NA
ZBTB25	ENSG00000089775.11	chr14	q23.3	CellTypeSpecific	4	-0.238918	0.811169	0.0947058	0.924549	0.235579	0.813759	0.873259	1	1	1.64e-19	5.09e-25	2.17e-19	2.95e-24	3.45e-30	1.63e-33	1.05e-24
GPATCH2L	ENSG00000089916.17	chr14	q24.3	CellTypeSpecific	10	0.10517	0.916241	0.228815	0.819012	0.160296	0.872648	0.880923	1	1	2.19e-24	7.5e-20	6.07e-21	1.29e-22	1.85e-36	6.48e-30	1.77e-24
PAPOLA	ENSG00000090060.17	chr14	q32.2	CellTypeSpecific	12	-0.710036	0.477682	0.0301981	0.975909	0.223309	0.823295	0.936045	1	1	1.49e-12	8.36e-31	4.99e-20	2.59e-25	1.77e-24	1.28e-40	1.08e-27
PSME1	ENSG00000092010.14	chr14	q12	CellTypeSpecific	24	-0.421504	0.673387	0.0653583	0.947889	-1.78822	0.0737401	0.716087	1	1	1.95e-18	9e-30	1.93e-07	6.38e-29	2.41e-18	1.53e-27	7.96e-20
PPP2R3C	ENSG00000092020.10	chr14	q13.2	CellTypeSpecific	4	-0.416738	0.67687	0.106695	0.915031	0.0589289	0.953009	0.915266	1	1	4.83e-16	1.03e-24	4.54e-25	6.19e-21	1.95e-33	1.1e-39	6.72e-29
HAUS4	ENSG00000092036.18	chr14	q11.2	CellTypeSpecific	11	1.44896	0.147349	1.44896	0.147349	1.36552	0.172091	0.154833	1	1	4.02e-15	1.95e-14	6.93e-14	1.42e-12	6.07e-22	4.05e-19	7.38e-11
OSGEP	ENSG00000092094.10	chr14	q11.2	CellTypeSpecific	7	-0.447068	0.654826	0.1553	0.876585	-0.15649	0.875647	0.838725	1	1	1.32e-16	3.9e-24	7.82e-22	1.49e-20	2.66e-30	4.85e-35	5.46e-24
SCFD1	ENSG00000092108.20	chr14	q12	CellTypeSpecific	25	0.0968609	0.922837	0.299327	0.764691	0.127836	0.898279	0.887893	1	1	4.51e-25	4.77e-18	5.79e-22	9.91e-22	2.87e-38	1.93e-29	5.09e-25
RPGRIP1	ENSG00000092200.12	chr14	q11.2	CellTypeSpecific	21	0.448387	0.653874	1.38919	0.164775	-1.29708	0.194603	0.269231	1	1	6.78e-23	8.75e-12	9.99e-13	1.47e-16	5.44e-28	2.91e-15	4.53e-13
TOX4	ENSG00000092203.13	chr14	q11.2	CellTypeSpecific	24	-0.487354	0.626007	0.316664	0.751499	-0.172906	0.862725	0.778884	1	1	3.6e-17	1.78e-20	4.2e-22	5.22e-18	4e-31	7.7e-32	6.85e-22
CEP170B	ENSG00000099814.15	chr14	q32.33	CellTypeSpecific	9	-0.15688	0.87534	-0.127792	0.898314	0.57721	0.563798	0.844575	1	1	1.13e-22	3.62e-24	1.21e-14	9.13e-26	8.6e-29	3.64e-28	6.62e-22
KHNYN	ENSG00000100441.9	chr14	q12	CellTypeSpecific	34	1.05917	0.289524	1.35525	0.175339	-0.742661	0.457687	0.276384	1	1	1.46e-16	3.32e-13	1.9e-17	1.94e-12	1.52e-26	4.02e-21	1.47e-13
SDR39U1	ENSG00000100445.17	chr14	q12	NonSpecific	4	0.0232689	0.981436	0.0232689	0.981436	0.0232689	0.981436	0.981436	1	NA	NA	NA	NA	NA	NA	NA	NA
RBM23	ENSG00000100461.17	chr14	q11.2	NonSpecific	5	-0.86639	0.386276	-0.86639	0.386276	-0.86639	0.386276	0.386276	1	NA	NA	NA	NA	NA	NA	NA	NA
VCPKMT	ENSG00000100483.13	chr14	q21.3	CellTypeSpecific	14	-0.00142607	0.998862	-0.18733	0.851402	0.561234	0.574638	0.996614	1	1	2.72e-37	4.72e-18	5.29e-13	2.51e-37	2.75e-43	3.26e-20	3.8e-33
SOS2	ENSG00000100485.11	chr14	q21.3	CellTypeSpecific	10	1.33572	0.181641	1.33572	0.181641	1.22448	0.220773	0.193255	1	1	2.34e-15	1.02e-14	2.07e-14	6.08e-13	1.27e-22	7.88e-20	1.4e-11
CDKL1	ENSG00000100490.9	chr14	q22.1	CellTypeSpecific	10	0.250512	0.802191	0.505558	0.613167	0.050075	0.960063	0.904488	1	1	6.72e-21	1.23e-15	2.14e-26	1.03e-16	1.86e-39	2.76e-32	3.41e-26
PYGL	ENSG00000100504.16	chr14	q22.1	CellTypeSpecific	7	0.00347496	0.997227	0.0209423	0.983292	0.0163414	0.986962	0.993966	1	1	3.69e-31	7.55e-25	1.19e-26	3.56e-39	2.64e-51	9.39e-43	3.06e-51
GNPNAT1	ENSG00000100522.8	chr14	q22.1	CellTypeSpecific	7	-0.635154	0.525328	-0.5266	0.598471	0.302199	0.7625	0.64598	1	1	7.42e-17	3.1e-18	1.56e-20	2.83e-16	2.97e-29	3.4e-28	9.12e-19
CNIH1	ENSG00000100528.11	chr14	q22.2	CellTypeSpecific	17	-0.508461	0.61113	-0.259123	0.79554	0.0711073	0.943312	0.875212	1	1	3.59e-16	3.21e-21	3.56e-25	1.36e-17	1.11e-33	4.3e-36	1.83e-25
ATP6V1D	ENSG00000100554.11	chr14	q23.3	CellTypeSpecific	37	2.77677	0.00549014	-1.00955	0.312709	1.00551	0.314653	0.0160901	0.763147	1	1.41e-07	3.01e-20	4.84e-17	6.26e-11	1.2e-17	9.67e-28	4.07e-12
VTI1B	ENSG00000100568.10	chr14	q24.1	CellTypeSpecific	5	-0.0496152	0.960429	-0.0197213	0.984266	-0.0351875	0.97193	0.975887	1	1	2.75e-23	1.84e-27	8.24e-25	7.11e-32	2.51e-40	3.08e-43	1.51e-40
GSTZ1	ENSG00000100577.18	chr14	q24.3	CellTypeSpecific	21	0.306047	0.759569	-0.203164	0.839007	0.0565361	0.954915	0.906168	1	1	1.98e-18	1.68e-21	2.26e-25	2.57e-19	5.31e-36	1.44e-36	3.01e-27
TMED8	ENSG00000100580.7	chr14	q24.3	CellTypeSpecific	10	0.172263	0.863231	-0.333663	0.738634	0.181198	0.856212	0.832756	1	1	1.07e-22	2.11e-18	4.12e-21	2.01e-20	4.2e-35	8.98e-29	9.4e-23
DAAM1	ENSG00000100592.15	chr14	q23.1	NonSpecific	1	0.186235	0.852261	0.186235	0.852261	0.186235	0.852261	0.852261	1	NA	NA	NA	NA	NA	NA	NA	NA
DHRS7	ENSG00000100612.13	chr14	q23.1	CellTypeSpecific	29	-0.0373634	0.970195	-0.0373634	0.970195	-0.888531	0.374255	0.954577	1	1	5.9e-27	2.9e-27	1.19e-10	4.92e-35	1.46e-29	3.47e-28	1.41e-28
PPM1A	ENSG00000100614.17	chr14	q23.1	CellTypeSpecific	21	-0.0447306	0.964322	-0.97925	0.327457	1.29968	0.193712	0.868552	1	1	5.02e-32	1.01e-11	1.02e-10	1.37e-24	8.55e-35	5.38e-13	1.39e-18
CEP128	ENSG00000100629.16	chr14	q31.1	NonSpecific	5	-1.13572	0.256074	-1.13572	0.256074	-1.13572	0.256074	0.256074	1	NA	NA	NA	NA	NA	NA	NA	NA
SLC10A1	ENSG00000100652.4	chr14	q24.1	CellTypeSpecific	2	0.230062	0.818043	0.0390378	0.96886	0.0710475	0.94336	0.945359	1	1	4.43e-18	3.05e-27	2.09e-23	6.17e-26	1.92e-33	5.55e-41	2.67e-32
MTHFD1	ENSG00000100714.15	chr14	q23.3	CellTypeSpecific	10	0.594561	0.552137	-2.14966	0.0315821	2.69931	0.0069483	0.0171324	0.7892	1	1.94e-24	1.32e-09	1.67e-07	1.34e-16	1.1e-24	2.56e-08	1.02e-08
PCNX1	ENSG00000100731.15	chr14	q24.2	CellTypeSpecific	12	-0.131777	0.895161	-0.394952	0.692878	0.280255	0.779282	0.822838	1	1	1.29e-24	2.46e-17	2.91e-19	3.38e-21	6.85e-35	8.35e-26	2.4e-21
GSKIP	ENSG00000100744.14	chr14	q32.2	CellTypeSpecific	12	-0.476444	0.633758	0.943584	0.345382	1.1469	0.251423	0.390739	1	1	3.61e-21	6.78e-15	4.77e-13	1.38e-17	1.46e-26	2.02e-18	4.02e-14
VRK1	ENSG00000100749.7	chr14	q32.2	CellTypeSpecific	13	-0.32041	0.748658	-0.284007	0.776405	-0.735031	0.462321	0.691104	1	1	2.02e-20	1.17e-21	2.5e-14	7.13e-22	1.08e-26	1.56e-25	2.33e-18
PAPLN	ENSG00000100767.15	chr14	q24.2	CellTypeSpecific	3	-0.200638	0.840982	0.2123	0.831873	0.0628495	0.949886	0.905853	1	1	1.19e-20	1.31e-20	9.95e-25	3.11e-20	2.47e-37	5.4e-35	3.06e-27
PSMB5	ENSG00000100804.18	chr14	q11.2	CellTypeSpecific	8	0.988325	0.322994	-0.329647	0.741666	-1.09904	0.271753	0.442857	1	1	1.92e-14	6.29e-24	4.84e-13	1.55e-19	3.69e-20	7.95e-27	8.9e-16
YY1	ENSG00000100811.12	chr14	q32.2	CellTypeSpecific	10	1.50679	0.131865	-0.207002	0.836008	-0.632363	0.52715	0.455458	1	1	3.79e-10	1.23e-27	6.77e-17	6.19e-19	1.13e-19	8.15e-34	2.07e-18
CCNB1IP1	ENSG00000100814.17	chr14	q11.2	CellTypeSpecific	5	-0.228471	0.81928	0.214452	0.830195	0.0663979	0.947061	0.899851	1	1	4.72e-20	8.72e-21	1.25e-24	5.78e-20	1.14e-36	4.78e-35	7.04e-27
TRIP11	ENSG00000100815.12	chr14	q32.12	CellTypeSpecific	9	-0.014745	0.988236	0.00765496	0.993892	-0.0280215	0.977645	0.989776	1	1	2.98e-26	1.28e-29	8.7e-25	9.42e-39	7.39e-44	7.93e-46	1.91e-48
PCK2	ENSG00000100889.11	chr14	q11.2	CellTypeSpecific	6	0.0226418	0.981936	0.115978	0.90767	-1.10451	0.269372	0.952764	1	1	7.53e-30	3.56e-23	1.21e-09	3.85e-33	9.02e-32	1.34e-22	1.65e-25
KIAA0391	ENSG00000100890.15	chr14	q13.2	CellTypeSpecific	11	0.333726	0.738586	-0.749278	0.45369	-0.533168	0.593917	0.610757	1	1	9.89e-22	4.84e-15	3.15e-17	1.1e-17	9.17e-31	3.22e-22	2.47e-17
EMC9	ENSG00000100908.13	chr14	q12	NonSpecific	6	0.877165	0.380397	0.877165	0.380397	0.877165	0.380397	0.380397	1	NA	NA	NA	NA	NA	NA	NA	NA
RABGGTA	ENSG00000100949.14	chr14	q12	CellTypeSpecific	3	1.01906	0.308176	-0.335077	0.737567	0.244959	0.806488	0.661998	1	1	5.96e-13	2.78e-22	8.65e-22	1.89e-16	8.99e-27	4.11e-33	5.61e-20
DCAF4	ENSG00000119599.16	chr14	q24.2	CellTypeSpecific	14	-0.647587	0.517252	0.750997	0.452654	0.0305366	0.975639	0.927513	1	1	2.55e-16	1.65e-14	2.68e-29	2.07e-12	2e-38	1.64e-34	6.9e-26
PROX2	ENSG00000119608.12	chr14	q24.3	CellTypeSpecific	17	-1.73244	0.0831958	0.954476	0.339843	-0.671139	0.502132	0.194522	1	1	1.23e-11	9.09e-18	2.21e-18	3.63e-12	9.84e-23	2.3e-26	3.84e-14
VSX2	ENSG00000119614.2	chr14	q24.3	NonSpecific	1	-0.0056338	0.995505	-0.0056338	0.995505	-0.0056338	0.995505	0.995505	1	NA	NA	NA	NA	NA	NA	NA	NA
IFI27L2	ENSG00000119632.3	chr14	q32.12	NonSpecific	11	0.787509	0.430984	0.787509	0.430984	0.787509	0.430984	0.430984	1	NA	NA	NA	NA	NA	NA	NA	NA
DNAL1	ENSG00000119661.14	chr14	q24.3	NonSpecific	1	-0.90393	0.366032	-0.90393	0.366032	-0.90393	0.366032	0.366032	1	NA	NA	NA	NA	NA	NA	NA	NA
ACOT2	ENSG00000119673.14	chr14	q24.3	CellTypeSpecific	21	-0.0851346	0.932154	-0.486274	0.626773	0.619151	0.535817	0.832213	1	1	1.3e-27	3.08e-16	5.97e-15	3.47e-23	6.47e-34	5.91e-21	6.35e-20
TTLL5	ENSG00000119685.19	chr14	q24.3	NonSpecific	2	1.31125	0.189775	1.31125	0.189775	1.31125	0.189775	0.189775	1	NA	NA	NA	NA	NA	NA	NA	NA
FLVCR2	ENSG00000119686.9	chr14	q24.3	CellTypeSpecific	7	-0.551734	0.581131	-0.551734	0.581131	-0.0431752	0.965562	0.904782	1	1	9.46e-17	1.98e-16	1.23e-27	2.88e-14	5.55e-37	1.93e-34	1.54e-25
PPP4R4	ENSG00000119698.11	chr14	q32.12	CellTypeSpecific	7	0.0835721	0.933397	0.199658	0.841748	0.143088	0.886221	0.899965	1	1	5.96e-25	2.98e-20	3.88e-21	1.61e-23	2.48e-37	1.65e-30	1.1e-25
EIF2B2	ENSG00000119718.10	chr14	q24.3	CellTypeSpecific	17	-0.329168	0.742029	-0.257706	0.796634	0.287929	0.773401	0.772461	1	1	2.6e-19	2.48e-21	2e-19	2.31e-20	3.12e-30	1.02e-29	6.56e-21
NRDE2	ENSG00000119720.17	chr14	q32.11	CellTypeSpecific	5	-0.671894	0.501651	0.68118	0.495758	-0.00167359	0.998665	0.995994	1	1	6.21e-15	3.38e-14	7.68e-39	1.2e-10	1.51e-47	9e-45	1.17e-35
COQ6	ENSG00000119723.16	chr14	q24.3	CellTypeSpecific	15	-0.530543	0.595736	-0.530543	0.595736	0.817051	0.413899	0.536242	1	1	8.35e-19	8.72e-19	1.06e-14	1.36e-18	9.54e-26	1.86e-23	3.58e-16
KLC1	ENSG00000126214.21	chr14	q32.33	CellTypeSpecific	10	0.781513	0.434501	0.890361	0.373272	-0.205401	0.837259	0.61681	1	1	1.84e-16	1e-14	3.38e-23	3.88e-13	1.18e-31	1.04e-27	8.75e-19
XRCC3	ENSG00000126215.13	chr14	q32.33	CellTypeSpecific	18	-3.3151	0.000916104	-3.20778	0.00133762	0.137897	0.890322	0.00163896	0.228136	0.217248	3.18e-09	2.97e-08	1.49e-31	0.782752	6.94e-33	8.2e-30	7.88e-16
ATG14	ENSG00000126775.8	chr14	q22.3	CellTypeSpecific	3	-0.651208	0.514912	-0.651208	0.514912	-0.550334	0.58209	0.537757	1	1	1.35e-17	2.24e-17	1.59e-17	2.09e-16	2.8e-27	8.82e-25	1.23e-16
KTN1	ENSG00000126777.17	chr14	q22.3	CellTypeSpecific	11	-1.18786	0.234888	-1.15306	0.248884	0.787376	0.431062	0.290014	1	1	2.7e-15	5.2e-15	5.68e-17	6.34e-13	6.97e-25	2.17e-22	1.38e-13
L3HYPDH	ENSG00000126790.11	chr14	q23.1	CellTypeSpecific	21	-0.494075	0.621253	-0.0472299	0.96233	-0.770978	0.44072	0.893422	1	1	5.16e-16	1.01e-29	2.72e-13	6.27e-27	1.75e-21	4.28e-33	3.81e-23
ZBTB1	ENSG00000126804.13	chr14	q23.3	CellTypeSpecific	9	-0.354842	0.722708	-0.275205	0.783159	0.596277	0.55099	0.703934	1	1	1.3e-19	8.81e-22	1.28e-15	2.89e-21	4.02e-27	8.17e-27	7.46e-19
RIPK3	ENSG00000129465.15	chr14	q12	CellTypeSpecific	6	-0.0420168	0.966485	0.0823316	0.934383	-0.209551	0.834018	0.940949	1	1	3.9e-26	2.94e-23	1.09e-18	2.75e-29	3.39e-36	3.17e-31	2.72e-29
ADCY4	ENSG00000129467.13	chr14	q12	CellTypeSpecific	6	-0.492447	0.622403	-0.472104	0.636852	-0.172955	0.862687	0.751886	1	1	8.73e-18	5.43e-18	1.7e-22	1.41e-16	3.87e-32	5.43e-30	4.23e-21
DTD2	ENSG00000129480.12	chr14	q12	CellTypeSpecific	7	0.101576	0.919094	-0.480068	0.631179	-0.0727114	0.942036	0.904681	1	1	2.04e-25	6.31e-15	1.8e-24	1.45e-19	1.85e-41	1.98e-29	2.63e-26
PARP2	ENSG00000129484.13	chr14	q11.2	CellTypeSpecific	10	-0.0103134	0.991771	-0.743713	0.45705	0.496815	0.619319	0.97552	1	1	5.1e-34	3.19e-11	1.08e-15	4.71e-27	6.12e-42	8.02e-17	1.51e-25
EGLN3	ENSG00000129521.13	chr14	q13.1	CellTypeSpecific	18	1.03489	0.300718	-0.337612	0.735655	-0.577312	0.563729	0.541517	1	1	1.76e-13	4.57e-23	3.49e-17	8.69e-18	4.46e-23	9.2e-30	1.46e-17
MIS18BP1	ENSG00000129534.13	chr14	q21.2	CellTypeSpecific	13	-0.236971	0.812679	-0.425598	0.670401	-0.329232	0.741981	0.752232	1	1	6.03e-22	7.77e-18	6.32e-19	1.04e-19	2.9e-32	4.21e-26	4.93e-20
TRAF3	ENSG00000131323.14	chr14	q32.32	CellTypeSpecific	7	0.299014	0.76493	-1.18511	0.235974	-0.520028	0.603044	0.536107	1	1	1.38e-23	2.4e-11	5.73e-18	2.96e-16	2.73e-33	1.58e-19	7.72e-17
CATSPERB	ENSG00000133962.7	chr14	q32.12	CellTypeSpecific	5	0.0160043	0.987231	0.14803	0.882319	0.0909217	0.927555	0.970072	1	1	3.57e-29	1.42e-19	7.5e-22	6.64e-29	2.65e-43	6.99e-31	3.72e-33
COX16	ENSG00000133983.14	chr14	q24.2	CellTypeSpecific	26	-0.386448	0.699165	1.62573	0.104006	-0.992387	0.321009	0.257691	1	1	5.59e-24	1.03e-09	8.67e-15	1.36e-15	6.06e-31	3.26e-15	6.2e-14
TTC5	ENSG00000136319.11	chr14	q11.2	CellTypeSpecific	12	1.27373	0.202759	1.27921	0.200822	-0.852058	0.394182	0.246548	1	1	3.72e-15	1.92e-14	9.37e-17	2.2e-12	1.36e-24	1.06e-21	5.42e-13
CBLN3	ENSG00000139899.10	chr14	q12	CellTypeSpecific	7	-0.14655	0.883488	-0.09516	0.924188	-0.120886	0.903781	0.90665	1	1	1.83e-21	7.81e-24	1.29e-21	1.63e-24	1.53e-34	5.23e-35	8.15e-28
TSSK4	ENSG00000139908.14	chr14	q12	CellTypeSpecific	4	0.72249	0.469994	0.72249	0.469994	0.768972	0.44191	0.460558	1	1	1.69e-17	3e-17	9.06e-16	2.13e-16	1.25e-25	3.88e-23	2.57e-15
FITM1	ENSG00000139914.6	chr14	q12	NonSpecific	1	-0.781421	0.434555	-0.781421	0.434555	-0.781421	0.434555	0.434555	1	NA	NA	NA	NA	NA	NA	NA	NA
TMX1	ENSG00000139921.12	chr14	q22.1	CellTypeSpecific	6	-0.924859	0.355039	0.811272	0.417209	-0.0910769	0.927431	0.776852	1	1	1.04e-14	2.24e-15	3.93e-26	4.16e-12	2.36e-33	1.01e-31	1.24e-21
FRMD6	ENSG00000139926.15	chr14	q22.1	CellTypeSpecific	4	1.32769	0.18428	1.32769	0.18428	1.25298	0.210212	0.192275	1	1	2.04e-15	8.73e-15	3.21e-14	4.64e-13	1.68e-22	1.02e-19	1.61e-11
ARMH4	ENSG00000139971.15	chr14	q23.1	CellTypeSpecific	11	-0.616159	0.537789	-0.123901	0.901394	0.376886	0.706258	0.795185	1	1	4.16e-15	2.5e-26	4.14e-18	7.15e-22	3.61e-25	1.44e-33	9.93e-22
ADAM21	ENSG00000139985.6	chr14	q24.2	NonSpecific	10	0.191911	0.847812	0.191911	0.847812	0.191911	0.847812	0.847812	1	NA	NA	NA	NA	NA	NA	NA	NA
RAB15	ENSG00000139998.14	chr14	q23.3	CellTypeSpecific	11	-0.719044	0.472114	0.52824	0.597333	-0.135121	0.892516	0.753976	1	1	1.26e-15	6e-18	6.3e-24	6.89e-15	9.7e-32	1.32e-31	2.12e-21
STON2	ENSG00000140022.9	chr14	q31.1	CellTypeSpecific	13	-0.133852	0.893519	0.0206733	0.983506	0.90126	0.36745	0.956304	1	1	5.09e-22	1.42e-30	5.85e-11	2.72e-33	1.31e-24	4.4e-32	4.24e-27
PTGR2	ENSG00000140043.11	chr14	q24.3	CellTypeSpecific	22	-0.655524	0.51213	-0.595306	0.551639	0.439356	0.660404	0.578299	1	1	3.51e-17	8.49e-18	1.06e-18	2.52e-16	6.17e-28	3.36e-26	1.89e-17
JDP2	ENSG00000140044.12	chr14	q24.3	NonSpecific	1	1.85249	0.0639548	1.85249	0.0639548	1.85249	0.0639548	0.0639548	1	NA	NA	NA	NA	NA	NA	NA	NA
SLC24A4	ENSG00000140090.17	chr14	q32.12	CellTypeSpecific	17	0.391026	0.695778	0.597746	0.55001	0.234822	0.814347	0.713508	1	1	1.01e-19	3.37e-16	2.13e-21	9.66e-17	1.14e-32	4.91e-27	8.61e-20
CLBA1	ENSG00000140104.13	chr14	q32.33	NonSpecific	3	3.42626	0.00061195	3.42626	0.00061195	3.42626	0.00061195	0.00061195	0.108842	NA	NA	NA	NA	NA	NA	NA	NA
AKT1	ENSG00000142208.15	chr14	q32.33	CellTypeSpecific	7	0.047018	0.962499	-0.435536	0.663173	-2.29095	0.0219665	0.160019	1	0.999966	3.68e-31	1.42e-18	3.44e-05	1.37e-29	1.35e-28	4.24e-14	4.99e-18
NPAS3	ENSG00000151322.18	chr14	q13.1	CellTypeSpecific	16	0.474719	0.634987	0.95596	0.339093	0.275537	0.782904	0.614618	1	1	7.44e-20	2.62e-13	1.74e-21	1.07e-14	5.23e-33	1.49e-24	2.83e-18
FAM177A1	ENSG00000151327.12	chr14	q13.2	CellTypeSpecific	8	-0.114469	0.908866	0.328986	0.742167	0.139724	0.888878	0.872681	1	1	1.7e-24	9.27e-18	8.2e-22	3.83e-21	1.45e-37	5.35e-29	2.64e-24
MIPOL1	ENSG00000151338.18	chr14	q13.3	CellTypeSpecific	2	-0.991687	0.32135	-0.991687	0.32135	-1.28045	0.200389	0.270876	1	1	8.94e-17	2.23e-16	3.75e-13	1.89e-15	1.15e-22	4.35e-20	1.45e-12
VIPAS39	ENSG00000151445.15	chr14	q24.3	CellTypeSpecific	10	0.224724	0.822194	-0.134118	0.893309	0.0242405	0.980661	0.954641	1	1	4.68e-19	2.31e-22	7.3e-28	1.15e-20	2.38e-39	1.93e-40	7.74e-32
PPP2R5E	ENSG00000154001.13	chr14	q23.2	CellTypeSpecific	25	0.526582	0.598484	-1.5491	0.121357	-0.18841	0.850555	0.478405	1	1	1.53e-20	3.03e-09	4.92e-24	6.26e-12	2.03e-36	1.85e-23	1.19e-18
ANKRD9	ENSG00000156381.8	chr14	q32.31	NonSpecific	8	-0.295114	0.767907	-0.295114	0.767907	-0.295114	0.767907	0.767907	1	NA	NA	NA	NA	NA	NA	NA	NA
ATP5MPL	ENSG00000156411.9	chr14	q32.33	CellTypeSpecific	10	-0.453177	0.650421	-0.039193	0.968737	-0.107673	0.914255	0.934096	1	1	7.07e-15	1.42e-28	1.97e-22	9.92e-25	2.21e-29	4.11e-41	5.21e-30
TDRD9	ENSG00000156414.18	chr14	q32.33	NonSpecific	1	1.21495	0.224384	1.21495	0.224384	1.21495	0.224384	0.224384	1	NA	NA	NA	NA	NA	NA	NA	NA
DHRS4	ENSG00000157326.18	chr14	q11.2	CellTypeSpecific	4	0.349536	0.726687	-0.221827	0.824449	0.076972	0.938646	0.880506	1	1	5.19e-18	2.05e-21	1.91e-24	4.73e-19	1.42e-34	1.99e-35	7.59e-26
DHRS1	ENSG00000157379.13	chr14	q12	CellTypeSpecific	10	0.662415	0.507705	1.15925	0.246354	-0.697411	0.485546	0.393362	1	1	3.69e-19	2.76e-13	5.94e-17	1.64e-14	2.18e-28	1.38e-20	9.39e-15
SPTSSA	ENSG00000165389.6	chr14	q13.1	NonSpecific	5	1.63676	0.10168	1.63676	0.10168	1.63676	0.10168	0.10168	1	NA	NA	NA	NA	NA	NA	NA	NA
TSHR	ENSG00000165409.16	chr14	q31.1	NonSpecific	1	1.69101	0.0908347	1.69101	0.0908347	1.69101	0.0908347	0.0908347	1	NA	NA	NA	NA	NA	NA	NA	NA
LRR1	ENSG00000165501.16	chr14	q21.3	CellTypeSpecific	12	0.555764	0.578372	0.179091	0.857866	-0.870302	0.384136	0.684136	1	1	6.34e-17	9.18e-26	1.94e-13	1.31e-22	1.18e-22	1.36e-28	2.14e-18
RPL36AL	ENSG00000165502.6	chr14	q21.3	CellTypeSpecific	19	0.0296044	0.976383	-0.725396	0.468209	-0.554062	0.579537	0.930931	1	1	2.86e-31	2.13e-12	1.66e-15	1.48e-24	1.32e-38	7.47e-18	1.66e-22
NOXRED1	ENSG00000165555.9	chr14	q24.3	CellTypeSpecific	17	2.46395	0.0137415	0.773273	0.439361	-1.20796	0.227061	0.0387864	1	1	1.76e-08	5.79e-22	5.04e-15	3.07e-13	1.4e-16	2.24e-27	2.16e-12
METTL17	ENSG00000165792.17	chr14	q11.2	CellTypeSpecific	2	-0.144515	0.885094	-0.0657118	0.947607	-0.103909	0.917241	0.924608	1	1	5.07e-21	5.02e-25	5.8e-22	1.13e-25	1.59e-34	7.56e-37	1.06e-29
TC2N	ENSG00000165929.12	chr14	q32.12	CellTypeSpecific	12	-0.205473	0.837203	-1.80846	0.0705347	0.949621	0.342305	0.239868	1	1	6.46e-28	1.02e-07	7.78e-15	4.63e-17	1.31e-34	2.69e-13	3.67e-15
CPSF2	ENSG00000165934.12	chr14	q32.12	CellTypeSpecific	22	-0.943768	0.345288	-2.29174	0.0219206	1.01753	0.308903	0.0600579	1	1	7.97e-20	4.38e-08	2.15e-16	6.17e-11	7.74e-29	2.32e-15	1.69e-11
IFI27L1	ENSG00000165948.10	chr14	q32.12	CellTypeSpecific	10	0.570695	0.568206	1.36043	0.173695	-0.0263233	0.978999	0.931409	1	1	1.14e-18	1.44e-09	1.7e-30	2.51e-10	5.64e-42	3.76e-31	2.2e-25
AMN	ENSG00000166126.10	chr14	q32.32	NonSpecific	1	2.82915	0.00466724	2.82915	0.00466724	2.82915	0.00466724	0.00466724	0.392938	NA	NA	NA	NA	NA	NA	NA	NA
TRMT61A	ENSG00000166166.12	chr14	q32.33	CellTypeSpecific	12	-1.85509	0.0635828	-2.23645	0.0253224	2.00704	0.0447459	0.0387054	1	1	2.56e-15	1.03e-11	4.03e-12	1.33e-10	1.33e-20	5.52e-15	1.05e-07
ASPG	ENSG00000166183.15	chr14	q32.33	NonSpecific	1	1.13025	0.25837	1.13025	0.25837	1.13025	0.25837	0.25837	1	NA	NA	NA	NA	NA	NA	NA	NA
PTGDR	ENSG00000168229.3	chr14	q22.1	NonSpecific	1	-1.02791	0.303994	-1.02791	0.303994	-1.02791	0.303994	0.303994	1	NA	NA	NA	NA	NA	NA	NA	NA
GON7	ENSG00000170270.4	chr14	q32.12	CellTypeSpecific	4	0.097409	0.922402	-0.243371	0.807718	-0.270103	0.787081	0.866603	1	1	3.3e-25	8.6e-20	8.06e-19	2.26e-23	7.15e-35	1.68e-27	1.37e-22
MRPL52	ENSG00000172590.18	chr14	q11.2	CellTypeSpecific	8	-0.856223	0.391875	0.756509	0.449344	-0.0850798	0.932198	0.799281	1	1	5e-15	1.22e-15	3.58e-26	1.54e-12	1.05e-33	5.05e-32	4.31e-22
RALGAPA1	ENSG00000174373.16	chr14	q13.2	CellTypeSpecific	25	-0.170199	0.864854	-0.186298	0.852211	-0.177997	0.858725	0.858773	1	1	7.62e-22	9.34e-22	1.07e-20	2.96e-22	7.71e-34	2.23e-31	7.66e-24
PLEKHD1	ENSG00000175985.9	chr14	q24.1	NonSpecific	9	1.61213	0.106934	1.61213	0.106934	1.61213	0.106934	0.106934	1	NA	NA	NA	NA	NA	NA	NA	NA
WDR25	ENSG00000176473.13	chr14	q32.2	NonSpecific	2	1.88439	0.0595117	1.88439	0.0595117	1.88439	0.0595117	0.0595117	1	NA	NA	NA	NA	NA	NA	NA	NA
GPR135	ENSG00000181619.11	chr14	q23.1	NonSpecific	1	-0.828729	0.407258	-0.828729	0.407258	-0.828729	0.407258	0.407258	1	NA	NA	NA	NA	NA	NA	NA	NA
HHIPL1	ENSG00000182218.9	chr14	q32.2	CellTypeSpecific	9	0.691387	0.489322	-0.723356	0.469461	-0.838794	0.401585	0.452688	1	1	7.16e-18	3.05e-17	3.59e-15	1.01e-16	2e-25	1.4e-22	4.16e-15
TRAPPC6B	ENSG00000182400.14	chr14	q21.1	CellTypeSpecific	34	1.15084	0.249799	0.425936	0.670155	-1.24419	0.213428	0.338305	1	1	6.12e-14	6.03e-23	1.3e-12	1.82e-18	2.39e-19	1.27e-25	1.32e-14
GLRX5	ENSG00000182512.4	chr14	q32.13	CellTypeSpecific	37	1.55871	0.119064	0.672163	0.50148	-0.833666	0.404469	0.258027	1	1	5.84e-12	2.81e-20	2.46e-16	1.46e-14	4.67e-21	9.9e-27	1.92e-14
BEGAIN	ENSG00000183092.16	chr14	q32.2	CellTypeSpecific	10	-0.102782	0.918136	0.186052	0.852404	0.182279	0.855364	0.883793	1	1	2.87e-24	4.43e-21	2.8e-20	1.82e-23	1.39e-35	2.88e-30	2.34e-24
NDUFB1	ENSG00000183648.9	chr14	q32.12	NonSpecific	4	-2.33195	0.0197032	-2.33195	0.0197032	-2.33195	0.0197032	0.0197032	0.870483	NA	NA	NA	NA	NA	NA	NA	NA
NUDT14	ENSG00000183828.14	chr14	q32.33	CellTypeSpecific	11	-0.0759827	0.939433	2.26588	0.023459	-1.68942	0.091139	0.0795777	1	0.999963	1.24e-34	3.62e-05	1.4e-10	5.08e-21	4e-37	7.63e-07	2.83e-15
ACOT1	ENSG00000184227.7	chr14	q24.3	CellTypeSpecific	6	1.11801	0.263563	1.11801	0.263563	1.30943	0.190389	0.234661	1	1	2.85e-16	8.73e-16	2.45e-13	1.37e-14	2.06e-22	9.27e-20	4.93e-12
BTBD6	ENSG00000184887.13	chr14	q32.33	CellTypeSpecific	13	-0.825468	0.409106	-0.179462	0.857575	0.939558	0.347444	0.627514	1	1	1.29e-14	6.71e-27	2.14e-13	6.9e-22	1.56e-20	9.88e-30	6.62e-18
SIVA1	ENSG00000184990.12	chr14	q32.33	CellTypeSpecific	17	-1.62112	0.104993	-2.27636	0.0228247	-2.48748	0.0128653	0.0229312	0.922761	0.999999	4.69e-17	1.75e-11	7.57e-10	5.05e-12	4.56e-20	1.51e-12	6.44e-07
BRF1	ENSG00000185024.16	chr14	q32.33	NonSpecific	1	0.0530303	0.957708	0.0530303	0.957708	0.0530303	0.957708	0.957708	1	NA	NA	NA	NA	NA	NA	NA	NA
FLRT2	ENSG00000185070.10	chr14	q31.3	NonSpecific	2	1.18377	0.236503	1.18377	0.236503	1.18377	0.236503	0.236503	1	NA	NA	NA	NA	NA	NA	NA	NA
ADSSL1	ENSG00000185100.10	chr14	q32.33	NonSpecific	4	0.0977033	0.922168	0.0977033	0.922168	0.0977033	0.922168	0.922168	1	NA	NA	NA	NA	NA	NA	NA	NA
KLHL33	ENSG00000185271.7	chr14	q11.2	CellTypeSpecific	10	-0.166286	0.867932	0.540457	0.588882	-0.896221	0.370135	0.696157	1	1	3.24e-25	7.68e-17	3.22e-13	6.65e-22	3.66e-30	4.34e-20	1.52e-17
AHNAK2	ENSG00000185567.6	chr14	q32.33	CellTypeSpecific	3	0.56936	0.569112	-0.292247	0.770098	0.0697836	0.944366	0.871426	1	1	1.06e-15	9.59e-21	1.91e-25	6.83e-17	1.53e-33	5.77e-36	3.55e-25
CARMIL3	ENSG00000186648.14	chr14	q11.2	CellTypeSpecific	3	-0.325962	0.744453	0.133065	0.894142	-0.0550015	0.956137	0.915775	1	1	1.51e-17	1.97e-23	3.04e-25	1.24e-20	4.95e-35	1.74e-38	1.35e-28
ENTPD5	ENSG00000187097.12	chr14	q24.3	CellTypeSpecific	19	-0.162141	0.871195	-0.352147	0.724728	-0.501872	0.615757	0.777462	1	1	7.08e-24	7.64e-19	3.24e-16	4.84e-22	1.65e-31	1.61e-24	8.43e-20
HEATR4	ENSG00000187105.8	chr14	q24.3	NonSpecific	4	0.978491	0.327832	0.978491	0.327832	0.978491	0.327832	0.327832	1	NA	NA	NA	NA	NA	NA	NA	NA
DHRS4L2	ENSG00000187630.15	chr14	q11.2	CellTypeSpecific	28	-0.367695	0.7131	-0.213836	0.830675	0.264723	0.791223	0.786868	1	1	2.12e-18	1.44e-22	8.45e-20	1.31e-20	1.03e-29	3.65e-31	2.19e-21
FANCM	ENSG00000187790.10	chr14	q21.2	CellTypeSpecific	4	0.788681	0.430299	0.90303	0.36651	-0.46429	0.64244	0.480036	1	1	5.36e-17	2.83e-15	3.67e-19	3.02e-14	2.46e-28	2e-24	3.06e-16
EVL	ENSG00000196405.12	chr14	q32.2	CellTypeSpecific	14	-1.55123	0.120847	0.202586	0.839459	0.435154	0.663451	0.486155	1	1	1.37e-09	1.73e-27	4.41e-19	3.1e-18	3.78e-21	1.27e-35	1.62e-19
IPO4	ENSG00000196497.16	chr14	q12	CellTypeSpecific	8	0.937455	0.348525	-0.671354	0.501995	-0.142915	0.886358	0.699459	1	1	1.99e-14	4.85e-17	2.36e-24	2.63e-13	4.48e-31	3.1e-31	1.84e-20
STRN3	ENSG00000196792.11	chr14	q12	CellTypeSpecific	5	0.889267	0.37386	0.55053	0.581956	-1.20284	0.229039	0.370171	1	1	3.93e-16	2.4e-20	9.63e-13	4.67e-18	1.54e-21	2.79e-23	2.54e-14
NOP9	ENSG00000196943.12	chr14	q12	CellTypeSpecific	22	-0.398653	0.690149	-0.486327	0.626735	-0.16369	0.869975	0.770391	1	1	5.53e-19	2.38e-17	1.59e-22	6.05e-17	2.74e-33	1.97e-29	1.79e-21
GMFB	ENSG00000197045.12	chr14	q22.2	CellTypeSpecific	4	0.187368	0.851372	-0.221823	0.824452	0.0266216	0.978762	0.949029	1	1	1.17e-20	8.22e-20	9.78e-28	2.02e-19	1.04e-40	1.14e-37	2.92e-30
RPS6KL1	ENSG00000198208.11	chr14	q24.3	CellTypeSpecific	7	-0.719417	0.471884	-0.61122	0.541054	-0.51766	0.604696	0.540361	1	1	8.54e-17	5.4e-18	6.41e-18	2.93e-16	6.79e-27	1.01e-25	7.82e-17
STYX	ENSG00000198252.11	chr14	q22.1	CellTypeSpecific	4	-0.51911	0.603684	-1.51628	0.129449	1.34946	0.177188	0.221531	1	1	2.17e-22	2.47e-11	9.89e-13	7.88e-16	1.41e-27	7.03e-15	1.69e-12
PNP	ENSG00000198805.11	chr14	q11.2	CellTypeSpecific	5	0.585819	0.557997	0.329899	0.741476	0.0714772	0.943018	0.865254	1	1	9.9e-16	4.35e-20	1.72e-25	2.01e-16	1.27e-33	2.09e-35	8.27e-25
AL139353.1	ENSG00000203546.7	chr14	q12	CellTypeSpecific	7	-0.829936	0.406575	0.760487	0.446963	-0.0148045	0.988188	0.964071	1	1	1.51e-14	1.02e-14	5.56e-32	4.13e-11	1.04e-39	1.03e-37	5.88e-28
LIN52	ENSG00000205659.10	chr14	q24.3	NonSpecific	4	-1.03202	0.302062	-1.03202	0.302062	-1.03202	0.302062	0.302062	1	NA	NA	NA	NA	NA	NA	NA	NA
NYNRIN	ENSG00000205978.5	chr14	q12	CellTypeSpecific	2	0.129906	0.896641	0.0464938	0.962917	0.0730041	0.941803	0.944155	1	1	5.83e-21	6.81e-26	5.02e-23	9.62e-27	1.15e-35	3.75e-39	2.38e-32
SYNJ2BP	ENSG00000213463.4	chr14	q24.2	NonSpecific	13	-0.285856	0.774988	-0.285856	0.774988	-0.285856	0.774988	0.774988	1	NA	NA	NA	NA	NA	NA	NA	NA
LTB4R	ENSG00000213903.8	chr14	q12	NonSpecific	4	0.0905205	0.927874	0.0905205	0.927874	0.0905205	0.927874	0.927874	1	NA	NA	NA	NA	NA	NA	NA	NA
LTB4R2	ENSG00000213906.9	chr14	q12	NonSpecific	7	0.43255	0.665342	0.43255	0.665342	0.43255	0.665342	0.665342	1	NA	NA	NA	NA	NA	NA	NA	NA
MEG9	ENSG00000223403.3	chr14	q32.31	CellTypeSpecific	8	-0.168171	0.866448	-0.187157	0.851538	-0.201304	0.840461	0.853542	1	1	5.46e-22	8.38e-22	3.23e-20	1.94e-22	2.03e-33	7.38e-31	2.26e-23
AL355916.1	ENSG00000232774.7	chr14	q23.1	NonSpecific	1	-0.581461	0.56093	-0.581461	0.56093	-0.581461	0.56093	0.56093	1	NA	NA	NA	NA	NA	NA	NA	NA
AL160313.1	ENSG00000247970.2	chr14	q32.2	CellTypeSpecific	1	1.69945	0.0892338	1.69945	0.0892338	1.69945	0.0892338	0.0892338	1	1	1.12e-14	6.59e-14	9.37e-13	7.1e-12	1.64e-20	1.25e-17	2.42e-09
LINC02306	ENSG00000257986.1	chr14	q12	CellTypeSpecific	8	0.000684802	0.999454	-0.261349	0.793824	0.316166	0.751876	0.998367	1	1	2.81e-39	3.58e-15	5.35e-16	3.16e-37	2.8e-48	3.43e-20	6.48e-36
CHURC1	ENSG00000258289.8	chr14	q23.3	NonSpecific	29	1.92348	0.0544194	1.92348	0.0544194	1.92348	0.0544194	0.0544194	1	NA	NA	NA	NA	NA	NA	NA	NA
LINC00640	ENSG00000258479.5	chr14	q22.1	CellTypeSpecific	25	-0.0909606	0.927524	-0.155767	0.876216	-0.280623	0.778999	0.88524	1	1	8.43e-25	4.97e-22	3.03e-18	4.58e-25	6.1e-34	4.45e-29	1.12e-23
AL359232.1	ENSG00000258561.1	chr14	q23.3	CellTypeSpecific	5	0.0397754	0.968272	-0.31064	0.756075	-0.132376	0.894687	0.932571	1	1	8.93e-28	7.51e-17	2.14e-21	2.82e-24	7.55e-41	1.13e-27	1.92e-27
AL133467.1	ENSG00000258572.1	chr14	q32.13	CellTypeSpecific	13	-0.31306	0.754235	-0.31306	0.754235	-0.179359	0.857656	0.800363	1	1	1.46e-19	1.01e-19	1.51e-21	3.69e-19	1.03e-32	1.7e-30	3.33e-22
LINC02274	ENSG00000258586.1	chr14	q24.3	NonSpecific	6	-0.839749	0.401049	-0.839749	0.401049	-0.839749	0.401049	0.401049	1	NA	NA	NA	NA	NA	NA	NA	NA
AL121821.1	ENSG00000258636.1	chr14	q21.1	CellTypeSpecific	6	-0.593387	0.552922	0.14914	0.881443	-0.196687	0.844072	0.816137	1	1	4.16e-15	4.48e-25	3.05e-21	2.32e-20	3.15e-28	2.97e-35	4.38e-23
LINC00638	ENSG00000258701.1	chr14	q32.33	CellTypeSpecific	7	-1.14998	0.250151	0.697445	0.485524	0.534722	0.592842	0.422588	1	1	5.96e-14	2.09e-18	1.5e-18	1.95e-14	6.26e-25	7.32e-27	5.48e-16
AL358334.2	ENSG00000258711.2	chr14	q22.1	CellTypeSpecific	14	0.472848	0.636322	-0.0025531	0.997963	-0.967739	0.333175	0.993885	1	1	2.82e-14	6.35e-39	1.22e-10	1.36e-36	3.55e-17	5.94e-41	1.49e-31
LINC00637	ENSG00000258735.1	chr14	q32.33	NonSpecific	1	0.310924	0.755858	0.310924	0.755858	0.310924	0.755858	0.755858	1	NA	NA	NA	NA	NA	NA	NA	NA
AL356019.2	ENSG00000258768.2	chr14	q11.2	CellTypeSpecific	6	0.0040453	0.996772	-0.0779511	0.937867	0.382458	0.702122	0.990857	1	1	3.07e-33	6.49e-22	8.26e-15	3.98e-37	1.61e-40	3.76e-26	1.68e-34
AL583810.2	ENSG00000258811.1	chr14	q32.33	CellTypeSpecific	8	0.0683736	0.945488	0.0719056	0.942677	0.0701067	0.944109	0.944115	1	1	7.19e-24	1.38e-23	4.77e-23	5.53e-27	1.14e-38	1.15e-36	1.77e-32
RNASE4	ENSG00000258818.3	chr14	q11.2	CellTypeSpecific	14	-0.351916	0.724901	-0.907674	0.36405	0.976446	0.328844	0.479035	1	1	1.39e-22	2.03e-14	7.93e-14	3.48e-18	1.55e-28	1.27e-18	3.53e-15
LINC02289	ENSG00000258819.1	chr14	q24.3	CellTypeSpecific	6	-0.914013	0.36071	-0.914013	0.36071	-0.369005	0.712124	0.484176	1	1	7.03e-16	2.29e-15	1.18e-20	2.23e-13	1.11e-28	6.73e-26	1e-16
AL049836.1	ENSG00000258919.1	chr14	q32.31	NonSpecific	2	0.207615	0.83553	0.207615	0.83553	0.207615	0.83553	0.83553	1	NA	NA	NA	NA	NA	NA	NA	NA
AL358332.1	ENSG00000258942.1	chr14	q22.1	CellTypeSpecific	14	1.17806	0.238771	-0.640197	0.522044	0.17037	0.864719	0.621645	1	1	7.66e-13	3.45e-18	4.96e-24	4.79e-13	3.46e-29	6.39e-32	9.28e-20
LINC02302	ENSG00000258998.1	chr14	q21.2	NonSpecific	1	-1.30556	0.191704	-1.30556	0.191704	-1.30556	0.191704	0.191704	1	NA	NA	NA	NA	NA	NA	NA	NA
LINC02285	ENSG00000259004.1	chr14	q32.31	CellTypeSpecific	7	1.364	0.172568	-1.66923	0.0950716	0.00032438	0.999741	0.99922	1	0.99943	2.82e-12	1.33e-08	6.32e-46	0.000569641	1.23e-52	4.15e-47	1.4e-37
AC005479.1	ENSG00000259005.1	chr14	q24.3	CellTypeSpecific	30	-0.131474	0.8954	-0.00550812	0.995605	-0.12233	0.902638	0.987845	1	1	2.63e-19	2.68e-33	3.66e-20	2.18e-34	7.17e-31	2.37e-44	1.65e-37
AL845552.2	ENSG00000259031.1	chr14	q32.2	CellTypeSpecific	10	-0.327968	0.742936	0.737109	0.461056	0.654721	0.512647	0.590174	1	1	5.49e-22	2.41e-15	5.34e-16	3.29e-18	6.99e-30	2.18e-21	8.13e-17
LINC00639	ENSG00000259070.5	chr14	q21.1	CellTypeSpecific	19	1.44198	0.149309	-1.34313	0.179228	0.59695	0.550541	0.230258	1	1	5.4e-14	4.77e-14	2.7e-19	5.55e-11	7.14e-26	1.07e-23	6.96e-14
AC008050.1	ENSG00000259124.1	chr14	q24.3	CellTypeSpecific	7	0.204969	0.837596	0.523706	0.600483	0.287473	0.77375	0.763945	1	1	5.44e-23	3.51e-16	9.75e-20	3.44e-19	5.6e-34	2.57e-25	3.06e-20
AL136295.2	ENSG00000259321.1	chr14	q12	CellTypeSpecific	15	-0.0866714	0.930933	0.968812	0.332639	0.160631	0.872384	0.858832	1	1	3.46e-28	1.93e-10	2.23e-22	8.77e-19	1.02e-41	8.15e-23	5.65e-23
AC005479.2	ENSG00000270000.1	chr14	q24.3	CellTypeSpecific	32	0.983527	0.325348	0.0283811	0.977358	-1.49427	0.135106	0.91677	1	1	2.67e-12	6.89e-34	2.27e-09	1.64e-28	1.82e-14	6.61e-34	5.39e-22
AL118558.3	ENSG00000271780.1	chr14	q32.31	CellTypeSpecific	15	-0.636661	0.524345	0.334823	0.737759	-0.935862	0.349344	0.551578	1	1	4.41e-17	2.21e-22	1.36e-13	3.57e-20	4.58e-23	9.45e-26	1.33e-16
AL118558.4	ENSG00000272444.1	chr14	q32.31	CellTypeSpecific	8	0.374571	0.707979	-0.32294	0.746741	0.483875	0.628474	0.699494	1	1	2.23e-19	1.1e-20	5.57e-17	3.65e-20	3.58e-28	4.71e-27	5.17e-19
AL132989.2	ENSG00000279636.2	chr14	q23.1	CellTypeSpecific	21	-0.283951	0.776448	0.142198	0.886924	0.746192	0.455551	0.784672	1	1	4.09e-20	4.93e-25	1.22e-13	1.43e-24	1.2e-25	4.16e-28	3.35e-20
LBHD2	ENSG00000283071.1	chr14	q32.32	CellTypeSpecific	4	0.257316	0.796934	-0.515354	0.606306	0.286791	0.774273	0.742468	1	1	8.68e-22	1.26e-16	6.6e-20	1.21e-18	4.63e-33	6.41e-26	5.73e-20
SNX1	ENSG00000028528.14	chr15	q22.31	CellTypeSpecific	4	1.32766	0.184292	1.32766	0.184292	1.39806	0.162095	0.176314	1	1	1.42e-15	5.79e-15	2.13e-13	2.15e-13	7.07e-22	4.03e-19	3.99e-11
PIAS1	ENSG00000033800.13	chr15	q23	CellTypeSpecific	11	1.11877	0.26324	-0.74414	0.456792	0.360114	0.718762	0.475018	1	1	5.53e-14	1.74e-17	8.34e-21	1.38e-13	4.98e-27	4.99e-28	4.89e-17
FAM214A	ENSG00000047346.12	chr15	q21.3	CellTypeSpecific	14	0.201988	0.839926	0.186406	0.852126	-0.689571	0.490464	0.786602	1	1	4.1e-22	2.73e-23	4.79e-14	3.03e-24	7.59e-28	1.3e-26	6.42e-20
BTBD1	ENSG00000064726.9	chr15	q25.2	CellTypeSpecific	22	-1.13867	0.254839	0.926262	0.35431	1.08882	0.276234	0.29113	1	1	2.15e-15	4.39e-17	2.04e-14	7.74e-15	1.51e-22	6.1e-22	4.25e-13
MYO9A	ENSG00000066933.15	chr15	q23	CellTypeSpecific	12	0.266327	0.789987	-0.330288	0.741182	0.885881	0.375682	0.673844	1	1	7.43e-22	1.15e-20	3.73e-13	2.76e-22	5.92e-27	1.46e-23	8.63e-18
STOML1	ENSG00000067221.13	chr15	q24.1	NonSpecific	6	-1.46674	0.142448	-1.46674	0.142448	-1.46674	0.142448	0.142448	1	NA	NA	NA	NA	NA	NA	NA	NA
TP53BP1	ENSG00000067369.13	chr15	q15.3	CellTypeSpecific	6	0.336624	0.7364	1.20747	0.227253	-0.542591	0.587412	0.50483	1	1	4.96e-23	2.03e-11	7.44e-18	6.6e-16	1.06e-32	1.61e-19	1.72e-16
NEDD4	ENSG00000069869.15	chr15	q21.3	CellTypeSpecific	11	-0.420498	0.674122	-0.0887543	0.929277	-0.873173	0.382569	0.817585	1	1	1.13e-17	1.53e-27	1.03e-12	1.32e-25	1.52e-22	4.61e-30	5.96e-21
PIGB	ENSG00000069943.9	chr15	q21.3	CellTypeSpecific	8	0.340882	0.733192	0.364331	0.715611	-0.442415	0.658189	0.70458	1	1	5.26e-20	1.12e-19	1.69e-17	8.13e-20	3.15e-29	1.38e-26	4.1e-19
GNB5	ENSG00000069966.18	chr15	q21.2	CellTypeSpecific	8	0.980191	0.326992	-1.10027	0.271216	0.00288034	0.997702	0.993032	1	1	7.2e-14	8.4e-12	5.97e-38	4.61e-08	1.39e-45	1.56e-41	3.2e-32
TIPIN	ENSG00000075131.9	chr15	q22.31	CellTypeSpecific	32	0.0465299	0.962888	0.0439133	0.964973	0.0451052	0.964023	0.963982	1	1	2.43e-24	1.02e-24	3.15e-24	1.66e-29	1.02e-40	1.9e-39	4.74e-37
PDCD7	ENSG00000090470.14	chr15	q22.31	CellTypeSpecific	25	0.59695	0.550541	0.323883	0.746027	-0.901816	0.367155	0.572169	1	1	2.26e-17	2.2e-22	9.81e-14	2.31e-20	1.89e-23	7.38e-26	7.57e-17
SPG21	ENSG00000090487.10	chr15	q22.31	CellTypeSpecific	6	0.788467	0.430423	-1.26469	0.205983	0.0396875	0.968342	0.891718	1	1	1.36e-16	4.48e-11	2.31e-29	5.44e-10	9.5e-39	2.61e-31	1.1e-23
CAPN3	ENSG00000092529.23	chr15	q15.1	NonSpecific	4	-1.01244	0.311328	-1.01244	0.311328	-1.01244	0.311328	0.311328	1	NA	NA	NA	NA	NA	NA	NA	NA
IQCH	ENSG00000103599.19	chr15	q23	CellTypeSpecific	43	-0.310432	0.756232	1.19344	0.232698	-1.38349	0.166516	0.327271	1	1	1.33e-24	1.42e-12	1.1e-11	1.53e-18	1.65e-28	5.9e-15	8.17e-14
LACTB	ENSG00000103642.11	chr15	q22.2	NonSpecific	7	-0.67723	0.49826	-0.67723	0.49826	-0.67723	0.49826	0.49826	1	NA	NA	NA	NA	NA	NA	NA	NA
TRIP4	ENSG00000103671.9	chr15	q22.31	CellTypeSpecific	28	0.0642141	0.9488	0.00699733	0.994417	0.0371026	0.970403	0.987084	1	1	1.28e-21	3.01e-31	2.44e-24	1.32e-34	4.79e-38	6.26e-47	4.86e-43
AP3B2	ENSG00000103723.12	chr15	q25.2	CellTypeSpecific	16	1.42021	0.155546	1.15353	0.248695	-0.00724571	0.994219	0.981714	1	1	1.35e-11	6.6e-13	1.6e-35	2.78e-07	9.48e-41	6.41e-40	1.36e-28
CTSH	ENSG00000103811.15	chr15	q25.1	CellTypeSpecific	15	0.113998	0.909239	-0.424057	0.671524	-0.322303	0.747223	0.827758	1	1	1.45e-25	7.96e-17	1.59e-18	1.41e-21	4.18e-35	1.12e-24	4.13e-21
TTC23	ENSG00000103852.12	chr15	q26.3	NonSpecific	1	0.605	0.545179	0.605	0.545179	0.605	0.545179	0.545179	1	NA	NA	NA	NA	NA	NA	NA	NA
FAH	ENSG00000103876.11	chr15	q25.1	CellTypeSpecific	10	-0.70016	0.483827	0.764688	0.444457	-0.198167	0.842914	0.658588	1	1	9.06e-17	1.46e-15	5.71e-23	5.18e-14	1.06e-31	3.03e-28	2.54e-19
RPAP1	ENSG00000103932.11	chr15	q15.1	CellTypeSpecific	10	0.385497	0.699869	-0.764717	0.44444	-0.585417	0.558267	0.576449	1	1	4.51e-21	3.08e-15	7.67e-17	2.17e-17	7.78e-30	4.34e-22	7.89e-17
HOMER2	ENSG00000103942.12	chr15	q25.2	CellTypeSpecific	9	0.318284	0.750269	-0.0449546	0.964143	-0.16541	0.868621	0.922794	1	1	4.51e-17	9.36e-28	1.42e-20	1.26e-25	2.65e-29	4.15e-38	2.66e-28
EHD4	ENSG00000103966.10	chr15	q15.1	CellTypeSpecific	9	-0.677349	0.498184	0.315735	0.752204	0.284362	0.776133	0.70055	1	1	1.45e-15	1.27e-21	2.07e-20	6.65e-18	7.57e-28	4.14e-31	6.27e-20
FAM189A1	ENSG00000104059.4	chr15	q13.1	NonSpecific	1	-0.854331	0.392922	-0.854331	0.392922	-0.854331	0.392922	0.392922	1	NA	NA	NA	NA	NA	NA	NA	NA
GABPB1	ENSG00000104064.16	chr15	q21.2	CellTypeSpecific	17	2.15923	0.030832	2.15923	0.030832	1.10016	0.271264	0.0442157	1	1	8.29e-13	9.54e-12	3.35e-17	3.35e-08	5.21e-23	7.66e-20	5.8e-10
EIF3J	ENSG00000104131.12	chr15	q21.1	CellTypeSpecific	17	-0.384011	0.700971	1.68279	0.0924149	-0.228976	0.818888	0.392628	1	1	7.79e-23	4.79e-08	3.26e-23	8.29e-13	1.33e-37	2.32e-21	2.42e-18
UBE3A	ENSG00000114062.18	chr15	q11.2	CellTypeSpecific	3	-0.0634422	0.949414	-0.638555	0.523112	0.71828	0.472585	0.857068	1	1	3.44e-29	2.69e-14	3.22e-14	1.78e-23	5.38e-35	1.59e-18	5.87e-20
EIF2AK4	ENSG00000128829.11	chr15	q15.1	CellTypeSpecific	28	-0.694612	0.487298	0.68365	0.494196	-0.0548032	0.956295	0.874007	1	1	6.31e-16	1.32e-15	2.69e-27	4.36e-13	8.01e-36	2.78e-33	4.99e-24
TMOD2	ENSG00000128872.9	chr15	q21.2	CellTypeSpecific	30	-0.919053	0.358068	-0.0560892	0.955271	0.234829	0.814341	0.887183	1	1	1.5e-11	1.5e-29	1.62e-20	9.05e-23	4.55e-24	1.73e-39	2.24e-25
CCDC32	ENSG00000128891.15	chr15	q15.1	NonSpecific	17	-0.112697	0.910271	-0.112697	0.910271	-0.112697	0.910271	0.910271	1	NA	NA	NA	NA	NA	NA	NA	NA
INO80	ENSG00000128908.15	chr15	q15.1	CellTypeSpecific	4	0.237767	0.812062	0.237767	0.812062	0.987457	0.323419	0.712477	1	1	4.54e-22	1.25e-22	4.11e-12	5.59e-24	3.99e-26	2.34e-24	2.56e-18
IVD	ENSG00000128928.8	chr15	q15.1	CellTypeSpecific	19	0.206139	0.836682	1.05025	0.293605	0.00456102	0.996361	0.989212	1	1	9.23e-23	2.52e-09	3.55e-35	6.4e-13	5.97e-51	4.16e-36	2.21e-33
KNSTRN	ENSG00000128944.13	chr15	q15.1	CellTypeSpecific	15	-0.151378	0.879677	0.400976	0.688438	0.0849834	0.932275	0.883392	1	1	3.21e-23	1.23e-16	5.59e-24	2.94e-19	7.19e-39	1.86e-30	2.04e-25
ARPP19	ENSG00000128989.10	chr15	q21.2	CellTypeSpecific	10	-2.07943	0.0375775	-2.10597	0.0352071	0.300661	0.763673	0.0577777	1	0.999996	5.98e-12	1.4e-10	4.26e-25	3.91e-06	1.73e-29	6.13e-26	1.33e-14
VPS13C	ENSG00000129003.15	chr15	q22.2	CellTypeSpecific	6	-0.31758	0.750804	-0.0623217	0.950307	-0.156486	0.87565	0.90532	1	1	2.25e-17	1.26e-26	5.84e-21	1.8e-24	5.03e-30	3.18e-37	2e-27
LOXL1	ENSG00000129038.15	chr15	q24.1	NonSpecific	1	1.27483	0.202368	1.27483	0.202368	1.27483	0.202368	0.202368	1	NA	NA	NA	NA	NA	NA	NA	NA
CHSY1	ENSG00000131873.5	chr15	q26.3	CellTypeSpecific	6	2.13488	0.0327706	2.13488	0.0327706	-1.06563	0.286589	0.0470435	1	1	7.86e-13	8.95e-12	2.26e-17	3.09e-08	3.46e-23	5.07e-20	3.92e-10
KATNBL1	ENSG00000134152.10	chr15	q14	CellTypeSpecific	5	0.525228	0.599425	1.44309	0.148996	-1.71869	0.0856709	0.164458	1	1	1.49e-22	3.08e-12	9.54e-11	7.38e-17	7.42e-26	7.11e-14	1.02e-11
MTHFS	ENSG00000136371.10	chr15	q25.1	NonSpecific	11	-0.143984	0.885513	-0.143984	0.885513	-0.143984	0.885513	0.885513	1	NA	NA	NA	NA	NA	NA	NA	NA
TM6SF1	ENSG00000136404.15	chr15	q25.2	CellTypeSpecific	7	0.229455	0.818516	0.135241	0.892421	0.173025	0.862631	0.863772	1	1	6.14e-20	1.77e-23	8.58e-21	1.13e-22	3.39e-32	2.28e-33	1.08e-24
CIB2	ENSG00000136425.12	chr15	q25.1	CellTypeSpecific	2	0.0468001	0.962673	0.0776768	0.938085	0.0579859	0.95376	0.953522	1	1	4.92e-25	8.41e-23	1.33e-23	1.11e-27	1.15e-40	1.71e-36	4.55e-34
MAP2K5	ENSG00000137764.19	chr15	q23	CellTypeSpecific	18	-1.34205	0.179581	0.0171548	0.986313	0.196912	0.843896	0.959643	1	1	6.61e-08	3.03e-34	3.26e-21	3.76e-25	2.03e-21	1.33e-45	1.79e-29
SQOR	ENSG00000137767.13	chr15	q21.1	CellTypeSpecific	4	-0.0448492	0.964227	0.669019	0.503484	0.255293	0.798497	0.909237	1	1	2.48e-29	1.12e-12	1.07e-19	2.09e-22	2.85e-40	7.27e-22	1.67e-23
CTDSPL2	ENSG00000137770.13	chr15	q15.3	CellTypeSpecific	24	0.801079	0.423086	0.787804	0.430811	-0.984862	0.324692	0.389872	1	1	2.61e-17	3.45e-17	2.1e-14	2.4e-16	3.07e-24	6.86e-22	3.06e-14
THBS1	ENSG00000137801.10	chr15	q14	CellTypeSpecific	5	-0.28816	0.773224	0.21011	0.833582	-0.0392164	0.968718	0.927998	1	1	1.28e-18	5.2e-21	1.23e-26	5.53e-19	1.37e-37	1.5e-37	1.59e-28
NUSAP1	ENSG00000137804.12	chr15	q15.1	NonSpecific	1	0.522843	0.601084	0.522843	0.601084	0.522843	0.601084	0.601084	1	NA	NA	NA	NA	NA	NA	NA	NA
NDUFAF1	ENSG00000137806.8	chr15	q15.1	CellTypeSpecific	12	-1.104	0.269594	-0.699866	0.484011	0.248878	0.803455	0.549893	1	1	1.05e-13	1.33e-17	1.16e-22	2.37e-13	1.93e-28	8.98e-30	2.94e-18
PARP6	ENSG00000137817.16	chr15	q23	NonSpecific	1	0.140704	0.888104	0.140704	0.888104	0.140704	0.888104	0.888104	1	NA	NA	NA	NA	NA	NA	NA	NA
PAQR5	ENSG00000137819.13	chr15	q23	NonSpecific	1	0.15415	0.877491	0.15415	0.877491	0.15415	0.877491	0.877491	1	NA	NA	NA	NA	NA	NA	NA	NA
TUBGCP4	ENSG00000137822.12	chr15	q15.3	NonSpecific	2	-2.3292	0.0198486	-2.3292	0.0198486	-2.3292	0.0198486	0.0198486	0.870483	NA	NA	NA	NA	NA	NA	NA	NA
PLCB2	ENSG00000137841.11	chr15	q15.1	CellTypeSpecific	6	-0.179568	0.857492	-0.611085	0.541143	0.189912	0.849378	0.801325	1	1	1.05e-23	1.12e-14	1.36e-21	1.89e-18	1.39e-36	7.2e-26	1.36e-21
ADAM10	ENSG00000137845.14	chr15	q21.3	CellTypeSpecific	2	-1.00301	0.315855	-1.00301	0.315855	-0.976635	0.32875	0.320081	1	1	2.26e-16	6.45e-16	4.34e-15	1.31e-14	4.32e-24	1.94e-21	1.99e-13
ZNF280D	ENSG00000137871.19	chr15	q21.3	CellTypeSpecific	3	-1.3511	0.176663	-1.3511	0.176663	-0.179165	0.857808	0.384586	1	1	1.04e-13	7.78e-13	3.02e-25	1.96e-09	2.62e-31	3.27e-28	7.88e-18
RSL24D1	ENSG00000137876.9	chr15	q21.3	NonSpecific	5	0.841864	0.399864	0.841864	0.399864	0.841864	0.399864	0.399864	1	NA	NA	NA	NA	NA	NA	NA	NA
SPTBN5	ENSG00000137877.9	chr15	q15.1	CellTypeSpecific	9	-1.26905	0.204424	1.33708	0.181195	-0.76985	0.441389	0.245508	1	1	3.24e-15	6.38e-14	1.75e-17	5.82e-12	2.46e-25	6.96e-22	3.16e-13
USP8	ENSG00000138592.13	chr15	q21.2	CellTypeSpecific	26	0.510614	0.609621	0.135084	0.892546	-0.918844	0.358177	0.735012	1	1	3.95e-17	1.23e-26	7.99e-13	6.76e-24	3.14e-22	4.79e-29	3.02e-19
SPPL2A	ENSG00000138600.9	chr15	q21.2	CellTypeSpecific	14	0.185033	0.853203	0.209319	0.834199	0.745268	0.45611	0.779579	1	1	8.38e-23	1.38e-22	1.32e-13	2.92e-24	4.28e-28	1.41e-25	1.32e-19
SHF	ENSG00000138606.19	chr15	q21.1	CellTypeSpecific	10	0.758192	0.448336	-0.67604	0.499015	0.0738288	0.941147	0.832901	1	1	1.71e-15	4.73e-16	2.27e-26	3.57e-13	2.26e-34	1.22e-32	6.1e-23
INTS14	ENSG00000138614.14	chr15	q22.31	CellTypeSpecific	1	-1.67797	0.0933537	-1.67797	0.0933537	-1.67797	0.0933537	0.0933537	1	1	1.01e-14	5.87e-14	8.27e-13	6.01e-12	1.34e-20	1.01e-17	1.89e-09
PPCDC	ENSG00000138621.11	chr15	q24.2	CellTypeSpecific	27	1.57677	0.114847	-1.03114	0.302477	-0.0395638	0.968441	0.865783	1	1	4.89e-11	7e-15	4.49e-30	1.12e-08	3.28e-34	1.02e-35	2.79e-23
SLC12A6	ENSG00000140199.11	chr15	q14	CellTypeSpecific	13	-0.210021	0.833651	-1.52725	0.126699	-0.522184	0.601542	0.467025	1	1	2.07e-26	1.12e-08	3.7e-18	2.32e-16	3.91e-36	3.38e-17	4.13e-17
ZSCAN29	ENSG00000140265.12	chr15	q15.3	CellTypeSpecific	21	0.29205	0.770249	-0.417596	0.676243	-0.0589686	0.952977	0.891696	1	1	8e-20	3.59e-17	9.31e-26	4.08e-17	9.71e-38	5.42e-33	9.22e-26
SLC27A2	ENSG00000140284.10	chr15	q21.2	NonSpecific	4	-0.146785	0.883302	-0.146785	0.883302	-0.146785	0.883302	0.883302	1	NA	NA	NA	NA	NA	NA	NA	NA
SRP14	ENSG00000140319.10	chr15	q15.1	CellTypeSpecific	25	-0.303891	0.761211	-1.39126	0.164146	-0.590302	0.554988	0.445716	1	1	3.64e-24	3.83e-10	1.54e-17	8.03e-16	1.63e-33	4.71e-18	3.32e-16
BAHD1	ENSG00000140320.11	chr15	q15.1	CellTypeSpecific	15	-0.485609	0.627244	-0.938968	0.347747	-0.949224	0.342507	0.433552	1	1	8.55e-21	1.06e-14	2.4e-14	4.96e-17	2.09e-27	1.99e-19	1.09e-14
DISP2	ENSG00000140323.5	chr15	q15.1	NonSpecific	12	-0.194391	0.845869	-0.194391	0.845869	-0.194391	0.845869	0.845869	1	NA	NA	NA	NA	NA	NA	NA	NA
UBE2Q2	ENSG00000140367.11	chr15	q24.2	CellTypeSpecific	25	-1.86594	0.06205	-0.0337478	0.973078	-1.73197	0.0832785	0.749785	1	1	7.36e-08	5.67e-36	2.29e-09	1.38e-26	2.4e-10	5.68e-36	2.26e-20
HMG20A	ENSG00000140382.14	chr15	q24.3	CellTypeSpecific	2	0.288674	0.772831	-0.155249	0.876625	0.0144362	0.988482	0.969514	1	1	8.41e-18	5.25e-22	6.59e-30	3.88e-19	1.9e-40	2.81e-42	8.13e-33
SCAPER	ENSG00000140386.12	chr15	q24.3	CellTypeSpecific	6	-0.366379	0.714083	-0.446318	0.655367	-1.01685	0.309227	0.567332	1	1	7.59e-21	1.65e-19	8.87e-13	8.71e-21	8.7e-26	2.83e-22	2.22e-16
TSPAN3	ENSG00000140391.14	chr15	q24.3	CellTypeSpecific	8	-0.1794	0.857624	-0.182529	0.855167	2.21209	0.0269608	0.118966	1	0.999985	1.31e-24	1.91e-25	1.47e-05	9.65e-29	2.53e-22	7.19e-21	5.47e-17
MAN2C1	ENSG00000140400.16	chr15	q24.2	CellTypeSpecific	18	-0.453826	0.649954	-0.453826	0.649954	-0.368579	0.712441	0.672545	1	1	1.12e-18	1.17e-18	5.82e-19	5.25e-18	2.03e-29	4.62e-27	7.38e-19
DNAJA4	ENSG00000140403.12	chr15	q25.1	CellTypeSpecific	4	0.12961	0.896875	0.0511905	0.959174	-0.249708	0.802814	0.922849	1	1	8.11e-22	2.57e-26	2.42e-18	6.39e-28	4.17e-31	4.24e-34	2.57e-27
TLNRD1	ENSG00000140406.3	chr15	q25.1	CellTypeSpecific	2	-1.35108	0.176668	-1.35108	0.176668	-1.15483	0.248161	0.196104	1	1	3.17e-15	1.45e-14	7.13e-15	1.11e-12	6.15e-23	4.03e-20	9.67e-12
PIF1	ENSG00000140451.12	chr15	q22.31	NonSpecific	1	1.34254	0.179421	1.34254	0.179421	1.34254	0.179421	0.179421	1	NA	NA	NA	NA	NA	NA	NA	NA
CYP11A1	ENSG00000140459.17	chr15	q24.1	CellTypeSpecific	12	-0.359757	0.719029	0.208197	0.835075	0.0173644	0.986146	0.962778	1	1	3.88e-17	4.46e-21	1.31e-29	8.36e-18	1.65e-39	5.63e-41	3.92e-31
CYP1A1	ENSG00000140465.13	chr15	q24.1	CellTypeSpecific	8	0.0946973	0.924555	0.47056	0.637955	0.537471	0.590942	0.825021	1	1	4.28e-27	2.03e-16	8.82e-16	1.1e-22	4.3e-34	7.17e-22	5.07e-20
ADAMTS17	ENSG00000140470.13	chr15	q26.3	CellTypeSpecific	5	0.43744	0.661792	0.0624612	0.950196	-0.314144	0.753411	0.884714	1	1	3.7e-16	1.07e-27	2.84e-18	1.18e-24	4.06e-26	2.03e-35	9.94e-25
LINS1	ENSG00000140471.16	chr15	q26.3	NonSpecific	10	0.466482	0.64087	0.466482	0.64087	0.466482	0.64087	0.64087	1	NA	NA	NA	NA	NA	NA	NA	NA
ULK3	ENSG00000140474.12	chr15	q24.1	NonSpecific	1	0.983083	0.325567	0.983083	0.325567	0.983083	0.325567	0.325567	1	NA	NA	NA	NA	NA	NA	NA	NA
HAPLN3	ENSG00000140511.11	chr15	q26.1	CellTypeSpecific	6	0.338224	0.735194	0.0081931	0.993463	0.185756	0.852636	0.981515	1	1	2.12e-15	1.93e-33	2.23e-19	3.92e-31	2.13e-26	2.53e-43	2.67e-33
POLG	ENSG00000140521.12	chr15	q26.1	NonSpecific	3	-0.275684	0.782791	-0.275684	0.782791	-0.275684	0.782791	0.782791	1	NA	NA	NA	NA	NA	NA	NA	NA
WDR93	ENSG00000140527.14	chr15	q26.1	CellTypeSpecific	8	0.377826	0.70556	-0.311024	0.755782	0.732498	0.463865	0.662216	1	1	1.13e-19	2.12e-21	1.46e-14	3.83e-21	2.96e-26	1.46e-25	5.43e-18
TICRR	ENSG00000140534.13	chr15	q26.1	CellTypeSpecific	3	0.551896	0.58102	-0.175708	0.860523	0.0756329	0.939711	0.880483	1	1	3.22e-15	1.06e-23	9.27e-25	8.13e-19	2.54e-32	6.52e-38	4.89e-26
FURIN	ENSG00000140564.11	chr15	q26.1	CellTypeSpecific	2	-1.30422	0.19216	-1.30422	0.19216	-1.59245	0.111283	0.155531	1	1	7.35e-16	2.71e-15	2.59e-12	5.59e-14	4.02e-21	2.06e-18	1.03e-10
IQGAP1	ENSG00000140575.12	chr15	q26.1	CellTypeSpecific	23	-0.321427	0.747887	0.496093	0.619829	0.132973	0.894215	0.805384	1	1	4.64e-20	1.05e-16	4.09e-23	3.55e-17	5.79e-35	1.61e-29	1.9e-22
CRTC3	ENSG00000140577.15	chr15	q26.1	CellTypeSpecific	3	0.210238	0.833482	0.284621	0.775935	-1.36685	0.171673	0.624848	1	1	1.82e-23	6.58e-22	6.45e-10	1e-24	2.01e-25	1.03e-21	3.09e-17
EFL1	ENSG00000140598.13	chr15	q25.2	CellTypeSpecific	3	-0.814899	0.41513	-0.814899	0.41513	0.834536	0.403979	0.411388	1	1	4.38e-17	9.24e-17	1.49e-15	9.56e-16	4.24e-25	1.51e-22	1.17e-14
TEX9	ENSG00000151575.14	chr15	q21.3	CellTypeSpecific	5	-0.398366	0.690361	-0.398366	0.690361	-0.628172	0.529891	0.643887	1	1	1.24e-19	9.03e-20	9.66e-16	8.51e-20	2.4e-27	3.6e-25	7.8e-18
CERS3	ENSG00000154227.13	chr15	q26.3	CellTypeSpecific	3	0.0974046	0.922405	0.187715	0.8511	0.137279	0.890811	0.895419	1	1	2.36e-24	9.21e-21	2.46e-21	3.46e-23	7.01e-37	3.28e-31	1.71e-25
WHAMM	ENSG00000156232.7	chr15	q25.2	CellTypeSpecific	8	-5.24399	1.57e-07	-5.24399	1.57e-07	2.63014	0.00853504	2.36e-07	0.000137208	0.00793527	2.19e-10	1.06e-08	2.45e-18	0.957894	6.99e-20	3.19e-16	0.0341709
NPTN	ENSG00000156642.16	chr15	q24.1	CellTypeSpecific	6	-1.47722	0.139615	-1.47722	0.139615	0.280183	0.779337	0.246854	1	1	1.49e-13	1.2e-12	8.02e-24	3.01e-09	1.21e-29	1.67e-26	4.85e-16
AP3S2	ENSG00000157823.16	chr15	q26.1	NonSpecific	9	0.0551286	0.956036	0.0551286	0.956036	0.0551286	0.956036	0.956036	1	NA	NA	NA	NA	NA	NA	NA	NA
LIPC	ENSG00000166035.10	chr15	q21.3	NonSpecific	9	-0.263544	0.792132	-0.263544	0.792132	-0.263544	0.792132	0.792132	1	NA	NA	NA	NA	NA	NA	NA	NA
ZFYVE19	ENSG00000166140.17	chr15	q15.1	CellTypeSpecific	14	0.536066	0.591913	0.192577	0.84729	-0.835717	0.403314	0.680131	1	1	3.53e-17	3.42e-25	1.04e-13	2.52e-22	3.83e-23	2.62e-28	2.31e-18
LARP6	ENSG00000166173.10	chr15	q23	CellTypeSpecific	16	0.627928	0.530051	-0.678212	0.497637	0.318191	0.75034	0.610876	1	1	1.79e-17	1.63e-16	1.5e-20	1.98e-15	6.6e-30	1.12e-26	3.83e-18
GABRB3	ENSG00000166206.14	chr15	q12	CellTypeSpecific	13	0.292676	0.76977	0.193149	0.846842	0.28943	0.772252	0.802518	1	1	1.62e-19	8.26e-23	4.56e-19	1.31e-21	5.07e-30	1.15e-30	1.44e-21
FAM227B	ENSG00000166262.15	chr15	q21.2	CellTypeSpecific	18	-0.933058	0.35079	0.712953	0.475875	-0.0709684	0.943423	0.82754	1	1	2.99e-14	3.32e-16	7.89e-27	2.37e-12	1.05e-33	2.63e-33	9.55e-23
WDR72	ENSG00000166415.14	chr15	q21.3	CellTypeSpecific	6	0.233469	0.815397	-0.426186	0.669972	-0.167972	0.866605	0.808253	1	1	1.45e-21	2.66e-17	7.55e-22	8.83e-19	6.6e-35	1.31e-28	3.01e-22
TMED3	ENSG00000166557.12	chr15	q25.1	CellTypeSpecific	9	0.917045	0.359119	1.23468	0.216949	1.26832	0.204685	0.247827	1	1	6.35e-18	2.49e-14	1.86e-13	1.07e-14	4.43e-24	1.83e-18	3.38e-12
CHRFAM7A	ENSG00000166664.13	chr15	q13.2	CellTypeSpecific	11	-0.586176	0.557757	0.000142033	0.999887	0.0572652	0.954334	0.999661	1	1	1.7e-09	1.79e-46	5.03e-23	3.46e-41	5.07e-25	7e-62	9.21e-50
ZNF592	ENSG00000166716.9	chr15	q25.3	CellTypeSpecific	7	0.642012	0.520866	0.167402	0.867053	-0.0587202	0.953175	0.898298	1	1	3.54e-14	4.26e-24	8.97e-26	2.11e-18	1.75e-32	1.69e-39	5.31e-27
CATSPER2	ENSG00000166762.16	chr15	q15.3	CellTypeSpecific	22	-0.835877	0.403224	-0.184938	0.853277	2.05232	0.0401387	0.143685	1	1	8.5e-16	2.47e-28	1.52e-07	1.52e-24	3.58e-16	1.01e-25	1.96e-15
PEX11A	ENSG00000166821.8	chr15	q26.1	CellTypeSpecific	9	-0.798111	0.424806	0.664601	0.506306	1.41401	0.157359	0.307301	1	1	1.85e-17	5.3e-19	1.27e-11	3.99e-18	9.26e-22	5.3e-21	1.8e-13
MESP1	ENSG00000166823.5	chr15	q26.1	CellTypeSpecific	7	0.0188186	0.984986	-0.577555	0.563564	0.869478	0.384586	0.95485	1	1	1.91e-32	4.94e-14	2.23e-12	1.61e-27	4.57e-37	1.84e-16	7.37e-23
DIS3L	ENSG00000166938.12	chr15	q22.31	CellTypeSpecific	13	0.345896	0.729421	0.230445	0.817746	0.302373	0.762368	0.774914	1	1	6.37e-19	4e-22	3.98e-19	1.06e-20	1.35e-29	3.6e-30	5.86e-21
SMAD3	ENSG00000166949.15	chr15	q22.33	NonSpecific	1	0.421466	0.673415	0.421466	0.673415	0.421466	0.673415	0.673415	1	NA	NA	NA	NA	NA	NA	NA	NA
RCCD1	ENSG00000166965.12	chr15	q26.1	CellTypeSpecific	9	-0.202136	0.83981	-0.388033	0.697992	-0.245203	0.8063	0.793964	1	1	2.28e-22	6.17e-18	3.3e-20	5.78e-20	9.47e-34	2.82e-27	3.83e-21
ISLR2	ENSG00000167178.15	chr15	q24.1	CellTypeSpecific	5	-0.181285	0.856144	-0.181285	0.856144	-0.158956	0.873703	0.862483	1	1	1.98e-21	6.35e-22	3.77e-21	4.8e-22	5.58e-34	4.58e-32	2.97e-24
ADAL	ENSG00000168803.14	chr15	q15.3	CellTypeSpecific	13	0.0237039	0.981089	0.0320481	0.974434	0.0275497	0.978021	0.97818	1	1	6.44e-26	5.47e-25	1.36e-25	2.84e-32	3.74e-44	1.91e-41	4.84e-42
LCMT2	ENSG00000168806.7	chr15	q15.3	NonSpecific	1	-1.36335	0.172771	-1.36335	0.172771	-1.36335	0.172771	0.172771	1	NA	NA	NA	NA	NA	NA	NA	NA
MAP2K1	ENSG00000169032.9	chr15	q22.31	NonSpecific	3	-1.35728	0.174691	-1.35728	0.174691	-1.35728	0.174691	0.174691	1	NA	NA	NA	NA	NA	NA	NA	NA
SNUPN	ENSG00000169371.13	chr15	q24.2	NonSpecific	11	0.13701	0.891023	0.13701	0.891023	0.13701	0.891023	0.891023	1	NA	NA	NA	NA	NA	NA	NA	NA
PTPN9	ENSG00000169410.9	chr15	q24.2	NonSpecific	1	-1.1761	0.239555	-1.1761	0.239555	-1.1761	0.239555	0.239555	1	NA	NA	NA	NA	NA	NA	NA	NA
C15orf40	ENSG00000169609.13	chr15	q25.2	CellTypeSpecific	7	0.306015	0.759593	-0.191758	0.847932	0.0403165	0.967841	0.927037	1	1	3.37e-18	1.19e-21	1.6e-26	3.58e-19	4.52e-37	5.16e-38	1.49e-28
CHRNA5	ENSG00000169684.13	chr15	q25.1	CellTypeSpecific	42	0.241629	0.809068	-0.808074	0.419048	0.681521	0.495542	0.620045	1	1	6.75e-24	3.01e-14	1.22e-15	7.92e-19	2.64e-31	5.19e-20	5.03e-17
AVEN	ENSG00000169857.7	chr15	q14	CellTypeSpecific	8	1.36549	0.172098	1.36549	0.172098	0.142411	0.886756	0.433067	1	1	1.54e-13	1.22e-12	4.59e-26	4.33e-09	4.4e-32	5.59e-29	1.42e-18
NIPA1	ENSG00000170113.15	chr15	q11.2	CellTypeSpecific	1	0.867257	0.385801	0.867257	0.385801	0.867257	0.385801	0.385801	1	1	7.28e-17	1.69e-16	1.81e-15	2.17e-15	7.68e-25	2.95e-22	2.53e-14
AKAP13	ENSG00000170776.21	chr15	q25.3	CellTypeSpecific	20	-0.00343986	0.997255	-0.737237	0.460978	0.542032	0.587797	0.991779	1	1	6.03e-37	1.5e-10	8.65e-15	4.07e-30	2.05e-44	2.76e-15	3.37e-28
SPATA5L1	ENSG00000171763.18	chr15	q21.1	CellTypeSpecific	6	-0.127003	0.898938	-0.114573	0.908784	0.109101	0.913122	0.907306	1	1	2.63e-22	6.52e-23	5.04e-22	4.61e-24	8.81e-36	1.92e-34	1.03e-27
GATM	ENSG00000171766.15	chr15	q21.1	CellTypeSpecific	2	-0.112694	0.910274	-0.112694	0.910274	0.434017	0.664276	0.878493	1	1	7.94e-24	7.23e-24	6.5e-16	1.94e-26	6.62e-31	4.73e-29	1.87e-23
IL16	ENSG00000172349.17	chr15	q25.1	CellTypeSpecific	9	0.917356	0.358956	-0.901197	0.367483	-0.662742	0.507496	0.407891	1	1	2.65e-16	4.87e-16	2.79e-17	1.83e-14	5.33e-26	1.71e-23	5.33e-15
PEAK1	ENSG00000173517.10	chr15	q24.3	CellTypeSpecific	22	1.0335	0.301369	1.94071	0.0522937	-0.813879	0.415714	0.128499	1	1	3.7e-18	7.88e-10	1.37e-17	5.75e-11	2.59e-28	4.01e-18	1.72e-12
SNX33	ENSG00000173548.8	chr15	q24.2	CellTypeSpecific	2	0.305199	0.760215	0.293246	0.769334	0.414962	0.67817	0.740295	1	1	3.48e-20	9.46e-21	1.47e-17	1.03e-20	2.22e-29	1.49e-27	8.11e-20
MGA	ENSG00000174197.16	chr15	q15.1	CellTypeSpecific	15	-1.40123	0.161146	0.611571	0.540822	0.720059	0.471488	0.330767	1	1	1.78e-12	2.29e-20	5.96e-17	5.62e-15	4.43e-22	2.65e-27	3.12e-15
SNAPC5	ENSG00000174446.12	chr15	q22.31	CellTypeSpecific	4	0.10662	0.915091	0.105461	0.91601	0.045302	0.963867	0.941475	1	1	1.47e-22	1.69e-22	4.45e-25	7.91e-24	1.81e-39	1.27e-37	1.89e-31
WDR73	ENSG00000177082.12	chr15	q25.2	CellTypeSpecific	3	0.309562	0.756894	0.309562	0.756894	0.54641	0.584784	0.712264	1	1	1.94e-20	1e-20	4.21e-16	5.13e-21	2.55e-28	2.93e-26	5.4e-19
GOLGA8Q	ENSG00000178115.11	chr15	q13.2	CellTypeSpecific	11	0.0290756	0.976804	0.0714127	0.943069	0.175113	0.860991	0.955609	1	1	5.75e-27	2.77e-23	3.83e-19	1.17e-30	9e-38	6.5e-32	1.28e-31
RPP25	ENSG00000178718.6	chr15	q24.2	CellTypeSpecific	5	0.371941	0.709937	-0.288434	0.773015	-0.175214	0.860912	0.797906	1	1	1.64e-18	1.65e-20	1.03e-21	5.42e-19	6.27e-32	2.02e-31	2.84e-22
FAM219B	ENSG00000178761.14	chr15	q24.2	CellTypeSpecific	7	0.25932	0.795388	-0.695913	0.486483	0.53565	0.592201	0.655198	1	1	6.49e-23	3.64e-15	6.62e-17	1.17e-18	1.68e-31	5.63e-22	8.11e-18
MPI	ENSG00000178802.17	chr15	q24.1	NonSpecific	6	-0.273549	0.784431	-0.273549	0.784431	-0.273549	0.784431	0.784431	1	NA	NA	NA	NA	NA	NA	NA	NA
ST20	ENSG00000180953.11	chr15	q25.1	CellTypeSpecific	17	-0.187251	0.851464	0.901778	0.367175	-1.39601	0.162713	0.474481	1	1	1.64e-26	4.48e-14	7.54e-11	3.75e-21	2.34e-29	1.81e-15	3.29e-15
LRRC57	ENSG00000180979.9	chr15	q15.2	CellTypeSpecific	6	0.1	0.920344	-1.21937	0.222705	0.963644	0.335224	0.698265	1	1	3.98e-30	2.22e-10	1.59e-13	7.53e-21	3.5e-35	1.93e-14	4.12e-17
RFX7	ENSG00000181827.14	chr15	q21.3	CellTypeSpecific	14	0.0842873	0.932828	-0.0588275	0.95309	0.379037	0.70466	0.922968	1	1	4.32e-24	1.17e-25	4.61e-16	2.91e-29	2.98e-31	2.64e-31	1.13e-26
IDH2	ENSG00000182054.9	chr15	q26.1	CellTypeSpecific	2	0.533178	0.59391	0.442925	0.65782	-2.32394	0.0201285	0.0630457	1	0.999999	3.71e-20	5.47e-22	1.38e-06	5.83e-23	2.12e-19	6.37e-19	3.22e-13
SYNM	ENSG00000182253.14	chr15	q26.3	CellTypeSpecific	9	-0.930537	0.352093	0.316659	0.751502	-0.881618	0.377983	0.51113	1	1	1.59e-14	1.14e-23	2.16e-14	2.95e-19	1.82e-21	8.94e-28	1.4e-16
FES	ENSG00000182511.11	chr15	q26.1	CellTypeSpecific	8	0.222347	0.824043	0.0253673	0.979762	0.182282	0.855362	0.951102	1	1	2.29e-18	3.65e-29	1.27e-19	1.64e-28	2.09e-29	8.58e-39	3.17e-30
NDN	ENSG00000182636.5	chr15	q11.2	CellTypeSpecific	10	0.188784	0.850262	0.304174	0.760995	0.471882	0.637011	0.774318	1	1	8.21e-23	6.92e-20	1.58e-16	5.21e-22	8.43e-31	9.41e-26	5.29e-20
NGRN	ENSG00000182768.8	chr15	q26.1	CellTypeSpecific	13	0.278723	0.780457	0.197526	0.843416	-0.594712	0.552036	0.762405	1	1	2.1e-20	2.63e-23	3.5e-15	5.8e-23	2.35e-27	1.04e-27	8.39e-20
RPS17	ENSG00000182774.10	chr15	q25.2	CellTypeSpecific	20	0.705331	0.480604	-0.500461	0.616751	-0.86457	0.387275	0.49506	1	1	4.88e-17	6.67e-20	1.37e-14	3.53e-18	4.93e-24	1.86e-24	8.31e-16
LYSMD4	ENSG00000183060.15	chr15	q26.3	CellTypeSpecific	16	0.470111	0.638276	-0.416158	0.677294	-0.145027	0.88469	0.784199	1	1	1.01e-17	1.37e-18	5.77e-23	6.34e-17	1.28e-32	4.27e-31	4.96e-22
GDPGP1	ENSG00000183208.12	chr15	q26.1	CellTypeSpecific	5	-0.716532	0.473663	-0.716532	0.473663	-0.816952	0.413956	0.453338	1	1	1.35e-17	2.31e-17	2.28e-15	1.35e-16	2.36e-25	7.06e-23	3.66e-15
GOLGA6L4	ENSG00000184206.11	chr15	q25.2	CellTypeSpecific	14	0.307799	0.758236	0.292355	0.770015	0.233533	0.815347	0.783703	1	1	1.04e-19	2.7e-20	1.81e-20	8.65e-20	1.32e-31	9.31e-30	2.42e-21
TM2D3	ENSG00000184277.12	chr15	q26.3	CellTypeSpecific	1	1.19444	0.232304	1.19444	0.232304	1.19444	0.232304	0.232304	1	1	7.65e-16	2.75e-15	3.23e-14	8.66e-14	7.39e-23	3.91e-20	4.23e-12
HDDC3	ENSG00000184508.10	chr15	q26.1	CellTypeSpecific	11	0.116426	0.907315	0.701459	0.483016	-0.560154	0.575375	0.77554	1	1	4.56e-27	4.53e-14	4.05e-16	5.96e-21	1.68e-34	4.01e-20	5.49e-19
SEMA4B	ENSG00000185033.14	chr15	q26.1	CellTypeSpecific	6	-0.235448	0.813861	0.0271292	0.978357	-0.0839865	0.933067	0.954577	1	1	1.03e-17	1.4e-28	1.23e-22	2.87e-27	3.1e-32	1.23e-41	7.1e-33
CIB1	ENSG00000185043.10	chr15	q26.1	CellTypeSpecific	4	1.69191	0.0906637	1.69191	0.0906637	1.6699	0.094939	0.0920466	1	1	1.13e-14	6.7e-14	6.98e-13	7.46e-12	1.26e-20	9.65e-18	1.97e-09
FAM174B	ENSG00000185442.12	chr15	q26.1	CellTypeSpecific	8	-0.271492	0.786013	-0.271492	0.786013	-0.554496	0.579239	0.737144	1	1	6.21e-21	2.61e-21	8.35e-16	8.23e-22	1.85e-28	1.78e-26	2.29e-19
SV2B	ENSG00000185518.11	chr15	q26.1	NonSpecific	2	0.38143	0.702884	0.38143	0.702884	0.38143	0.702884	0.702884	1	NA	NA	NA	NA	NA	NA	NA	NA
TRIM69	ENSG00000185880.12	chr15	q21.1	CellTypeSpecific	19	-1.21287	0.225179	0.442902	0.657837	-0.233137	0.815655	0.592834	1	1	3.85e-12	5.07e-21	1.54e-22	7.78e-15	7.85e-27	8.18e-33	1.91e-19
C15orf41	ENSG00000186073.11	chr15	q14	CellTypeSpecific	20	0.0403609	0.967805	1.00305	0.315838	0.00173753	0.998614	0.996001	1	1	1.55e-28	1.57e-07	1.26e-37	4.91e-17	1.49e-59	4.74e-37	1.29e-40
GOLGA8R	ENSG00000186399.10	chr15	q13.2	CellTypeSpecific	10	-0.129081	0.897293	0.460647	0.645052	0.130128	0.896465	0.861352	1	1	1.67e-24	8.08e-16	1.82e-22	9.93e-20	2.51e-38	5.88e-28	6.85e-24
GLDN	ENSG00000186417.13	chr15	q21.2	NonSpecific	1	-0.918715	0.358245	-0.918715	0.358245	-0.918715	0.358245	0.358245	1	NA	NA	NA	NA	NA	NA	NA	NA
MESP2	ENSG00000188095.4	chr15	q26.1	NonSpecific	1	0.802956	0.422	0.802956	0.422	0.802956	0.422	0.422	1	NA	NA	NA	NA	NA	NA	NA	NA
CCDC9B	ENSG00000188549.12	chr15	q15.1	CellTypeSpecific	14	0.651151	0.514949	0.0505075	0.959718	0.343627	0.731127	0.89536	1	1	8.44e-14	2.69e-29	4.03e-18	1.65e-24	7.36e-24	4.94e-37	7.5e-25
GOLGA8M	ENSG00000188626.6	chr15	q13.1	CellTypeSpecific	15	-0.0814377	0.935094	-0.958289	0.337917	0.990878	0.321745	0.781046	1	1	5.34e-30	4.38e-12	7.46e-13	2.71e-22	1.78e-34	2.36e-15	7.5e-18
SAXO2	ENSG00000188659.9	chr15	q25.2	CellTypeSpecific	9	-0.827307	0.408063	0.974225	0.329945	-0.381102	0.703127	0.484404	1	1	9.96e-17	1.23e-14	1.95e-20	1.82e-13	2.83e-29	5.24e-25	1.3e-16
SKOR1	ENSG00000188779.10	chr15	q23	CellTypeSpecific	20	-0.506958	0.612184	-0.974796	0.329661	0.66794	0.504172	0.47755	1	1	2.99e-20	4.53e-14	1.17e-16	6.12e-16	4.98e-29	5.96e-21	1.31e-15
ZNF774	ENSG00000196391.10	chr15	q26.1	CellTypeSpecific	10	1.05397	0.291895	-0.427597	0.668945	0.101446	0.919196	0.782083	1	1	1.24e-12	3.07e-20	3.12e-25	2.3e-14	2.19e-30	3.01e-35	1.46e-22
MYO5A	ENSG00000197535.14	chr15	q21.2	CellTypeSpecific	14	-1.8455	0.0649649	1.14349	0.252835	1.4394	0.150039	0.117206	1	1	1.96e-12	1.36e-17	1.51e-13	5.19e-13	4.95e-19	7.87e-22	5.75e-11
NMB	ENSG00000197696.9	chr15	q25.2	CellTypeSpecific	4	-0.372252	0.709705	-0.119473	0.9049	-0.0460795	0.963247	0.925843	1	1	1.18e-16	5.71e-24	6.55e-26	1.5e-20	6.02e-35	7.6e-40	1.78e-29
GOLGA6L9	ENSG00000197978.9	chr15	q25.2	CellTypeSpecific	14	-0.343451	0.731259	0.55533	0.578669	0.127865	0.898256	0.801207	1	1	6.54e-20	4.66e-16	1.97e-23	1.42e-16	3.46e-35	2.77e-29	2.6e-22
ZNF770	ENSG00000198146.4	chr15	q14	CellTypeSpecific	12	0.105485	0.915991	0.0320438	0.974437	-0.380842	0.703321	0.943976	1	1	1.24e-22	5.58e-28	7.54e-16	1.11e-30	1.52e-29	9.78e-34	3.62e-28
SCAMP5	ENSG00000198794.11	chr15	q24.2	CellTypeSpecific	16	0.232932	0.815814	-0.255801	0.798104	0.363039	0.716576	0.783114	1	1	2.94e-21	5.46e-21	6.13e-18	1.38e-21	1.25e-30	5.16e-28	1.04e-20
ARHGAP11A	ENSG00000198826.10	chr15	q13.3	NonSpecific	1	-1.95023	0.0511492	-1.95023	0.0511492	-1.95023	0.0511492	0.0511492	1	NA	NA	NA	NA	NA	NA	NA	NA
GOLGA8O	ENSG00000206127.10	chr15	q13.3	CellTypeSpecific	19	0.481221	0.630359	0.623656	0.532853	0.710652	0.4773	0.549075	1	1	1.51e-19	2.61e-17	1.2e-15	6.18e-18	2.55e-27	6.04e-23	2.31e-16
HEXA	ENSG00000213614.9	chr15	q23	CellTypeSpecific	5	-0.0692676	0.944777	0.276259	0.782349	0.123677	0.901571	0.907778	1	1	6.3e-26	4.32e-18	7.79e-22	6.27e-23	3.39e-39	2.5e-29	2.88e-26
CPEB1	ENSG00000214575.9	chr15	q25.2	CellTypeSpecific	10	0.661697	0.508165	-0.940428	0.346998	-0.674574	0.499946	0.447847	1	1	1.5e-18	6.42e-15	7.93e-17	2.6e-15	1.23e-27	5.93e-22	2.84e-15
GOLGA8B	ENSG00000215252.11	chr15	q14	CellTypeSpecific	17	-1.19379	0.23256	0.720969	0.470929	0.431122	0.66638	0.433961	1	1	1.41e-13	4.4e-18	7.03e-20	8.25e-14	8.25e-26	8.95e-28	1.61e-16
PIGBOS1	ENSG00000225973.3	chr15	q21.3	NonSpecific	1	0.923497	0.355748	0.923497	0.355748	0.923497	0.355748	0.355748	1	NA	NA	NA	NA	NA	NA	NA	NA
GOLGA8N	ENSG00000232653.8	chr15	q13.3	CellTypeSpecific	15	-1.68159	0.0926483	-0.104893	0.916461	1.68102	0.0927588	0.252698	1	1	1.06e-09	2.96e-32	5.71e-10	1.29e-23	9.65e-13	2.84e-32	2.26e-17
PLEKHO2	ENSG00000241839.9	chr15	q22.31	CellTypeSpecific	4	-0.182778	0.854972	-0.0357348	0.971494	-0.0895433	0.92865	0.94615	1	1	3.28e-19	2.43e-27	2.35e-22	4.98e-27	2.68e-33	5.96e-40	4.89e-32
ARPIN	ENSG00000242498.7	chr15	q26.1	NonSpecific	1	0.307692	0.758316	0.307692	0.758316	0.307692	0.758316	0.758316	1	NA	NA	NA	NA	NA	NA	NA	NA
STRC	ENSG00000242866.9	chr15	q15.3	NonSpecific	5	0.564383	0.572494	0.564383	0.572494	0.564383	0.572494	0.572494	1	NA	NA	NA	NA	NA	NA	NA	NA
PLA2G4B	ENSG00000243708.10	chr15	q15.1	CellTypeSpecific	9	-1.40784	0.159178	-1.40784	0.159178	-1.39354	0.163457	0.160581	1	1	2.73e-15	1.24e-14	1.26e-13	6.91e-13	7.57e-22	4.76e-19	6.7e-11
JMJD7	ENSG00000243789.10	chr15	q15.1	CellTypeSpecific	11	0.185483	0.85285	0.137026	0.89101	0.148639	0.881839	0.87712	1	1	6.63e-21	5.36e-23	3.17e-21	6.47e-23	1.39e-33	2.05e-33	1.88e-25
AC009292.1	ENSG00000245719.1	chr15	q23	NonSpecific	4	0.903695	0.366157	0.903695	0.366157	0.903695	0.366157	0.366157	1	NA	NA	NA	NA	NA	NA	NA	NA
LINC00926	ENSG00000247982.6	chr15	q21.3	NonSpecific	3	0.147793	0.882506	0.147793	0.882506	0.147793	0.882506	0.882506	1	NA	NA	NA	NA	NA	NA	NA	NA
LINC01197	ENSG00000248441.6	chr15	q26.2	CellTypeSpecific	20	-1.2692	0.204369	0.542389	0.587551	-0.672452	0.501296	0.392728	1	1	6.11e-13	8.99e-21	4.6e-17	1.24e-15	1.4e-22	1.03e-27	8.1e-16
SRP14-AS1	ENSG00000248508.6	chr15	q15.1	CellTypeSpecific	12	-0.162208	0.871142	0.54567	0.585293	-0.575099	0.565224	0.739943	1	1	7.43e-25	3.26e-16	6.94e-16	6.66e-21	3.15e-32	6.79e-22	9.73e-19
AC010931.2	ENSG00000248540.2	chr15	q24.1	CellTypeSpecific	12	-1.1291	0.258856	-1.1291	0.258856	-1.19604	0.231681	0.249261	1	1	4.22e-16	1.37e-15	4.96e-14	3.06e-14	6.65e-23	3.21e-20	2.61e-12
FMN1	ENSG00000248905.8	chr15	q13.3	NonSpecific	3	1.18278	0.236896	1.18278	0.236896	1.18278	0.236896	0.236896	1	NA	NA	NA	NA	NA	NA	NA	NA
LINC01586	ENSG00000249487.6	chr15	q26.1	CellTypeSpecific	18	0.693565	0.487955	0.733501	0.463253	-0.337799	0.735515	0.578885	1	1	4.44e-17	3.11e-16	1.87e-20	6.14e-15	1.7e-29	2.21e-26	1.02e-17
GOLGA8K	ENSG00000249931.4	chr15	q13.3	CellTypeSpecific	10	0.500847	0.616479	1.3502	0.176952	1.16862	0.242558	0.293523	1	1	5.56e-22	4.46e-12	1.57e-13	5.17e-16	6.89e-28	2.69e-16	2.83e-13
POLR2M	ENSG00000255529.7	chr15	q21.3	CellTypeSpecific	8	0.400321	0.68892	-0.0804754	0.935859	-0.289866	0.771919	0.866315	1	1	7.79e-17	1.27e-26	9.56e-19	6.65e-24	3.5e-27	1.26e-34	3.57e-24
MIR9-3HG	ENSG00000255571.8	chr15	q26.1	NonSpecific	4	0.50216	0.615555	0.50216	0.615555	0.50216	0.615555	0.615555	1	NA	NA	NA	NA	NA	NA	NA	NA
DNAAF4	ENSG00000256061.7	chr15	q21.3	CellTypeSpecific	6	0.426986	0.669389	0.0741007	0.94093	-0.532307	0.594513	0.856981	1	1	6.92e-17	1.43e-27	1.53e-15	4.67e-25	2.35e-24	9.41e-33	7.85e-23
AC091078.1	ENSG00000257060.6	chr15	q26.1	CellTypeSpecific	19	0.191634	0.848029	-0.54093	0.588556	0.205517	0.837169	0.79516	1	1	3.65e-23	1.26e-15	3.37e-21	8.86e-19	1.25e-35	2.7e-26	2.23e-21
LINC00930	ENSG00000258647.5	chr15	q26.1	CellTypeSpecific	21	1.4075	0.159279	-0.934508	0.350042	-0.575152	0.565188	0.303443	1	1	3.74e-13	5.89e-17	7.19e-19	1.13e-12	1.4e-24	6.01e-26	6.9e-15
LINC00924	ENSG00000259134.5	chr15	q26.2	CellTypeSpecific	3	0.487229	0.626096	0.487229	0.626096	0.548761	0.583169	0.612233	1	1	9.8e-19	1.02e-18	6.54e-17	2.82e-18	1.18e-27	2.49e-25	1.45e-17
AC019254.1	ENSG00000259182.5	chr15	q26.3	NonSpecific	2	0.209544	0.834024	0.209544	0.834024	0.209544	0.834024	0.834024	1	NA	NA	NA	NA	NA	NA	NA	NA
AC090825.1	ENSG00000259363.5	chr15	q26.3	NonSpecific	14	0.209352	0.834174	0.209352	0.834174	0.209352	0.834174	0.834174	1	NA	NA	NA	NA	NA	NA	NA	NA
AC016705.2	ENSG00000259495.2	chr15	q25.1	CellTypeSpecific	8	0.132447	0.89463	0.250982	0.801828	0.153527	0.877983	0.867442	1	1	2.1e-23	1.35e-19	2.54e-21	1e-21	5.39e-36	4.02e-30	3.46e-24
UBE2Q2L	ENSG00000259511.2	chr15	q25.2	CellTypeSpecific	9	0.258324	0.796157	0.0933291	0.925642	0.169122	0.865701	0.882747	1	1	6.81e-19	5.87e-25	9.85e-21	1.13e-23	3.64e-31	4.84e-35	5.78e-26
AC021483.1	ENSG00000259548.1	chr15	q25.1	NonSpecific	3	-0.926035	0.354428	-0.926035	0.354428	-0.926035	0.354428	0.354428	1	NA	NA	NA	NA	NA	NA	NA	NA
CERNA1	ENSG00000259577.1	chr15	q21.2	CellTypeSpecific	5	-0.248842	0.803483	-0.328929	0.742209	0.945003	0.344657	0.674343	1	1	2.77e-22	1.13e-20	1.09e-12	1.2e-22	6.47e-27	3.91e-23	1.02e-17
AC104574.2	ENSG00000259616.2	chr15	q22.2	NonSpecific	5	1.18392	0.236447	1.18392	0.236447	1.18392	0.236447	0.236447	1	NA	NA	NA	NA	NA	NA	NA	NA
IQCH-AS1	ENSG00000259673.5	chr15	q23	CellTypeSpecific	18	-0.592517	0.553504	-3.67475	0.000238086	-0.347544	0.728183	0.000714815	0.118679	0.138073	8.94e-26	0.861927	5.62e-25	1.57e-08	8.72e-42	2.07e-15	1.04e-15
AC018618.1	ENSG00000259675.1	chr15	q22.2	CellTypeSpecific	6	0.612314	0.54033	-0.737458	0.460844	0.0599814	0.95217	0.864358	1	1	6.79e-17	7.88e-15	6.07e-27	3.14e-13	2.44e-36	3.77e-32	1.02e-23
AC084757.3	ENSG00000259705.1	chr15	q21.1	NonSpecific	1	1.2126	0.225283	1.2126	0.225283	1.2126	0.225283	0.225283	1	NA	NA	NA	NA	NA	NA	NA	NA
PWRN1	ENSG00000259905.5	chr15	q11.2	NonSpecific	2	0.611872	0.540622	0.611872	0.540622	0.611872	0.540622	0.540622	1	NA	NA	NA	NA	NA	NA	NA	NA
AC013565.1	ENSG00000260123.1	chr15	q26.1	CellTypeSpecific	10	-0.576891	0.564013	-0.417437	0.676359	-0.376064	0.70687	0.654517	1	1	3.63e-17	1.01e-19	5.09e-19	1.01e-17	4.2e-28	3.84e-28	9.96e-19
AC068338.2	ENSG00000260274.1	chr15	q24.2	CellTypeSpecific	20	-0.209303	0.834212	-0.527809	0.597632	0.357229	0.72092	0.744166	1	1	4.57e-23	2.44e-16	1.24e-18	1.88e-19	4.54e-33	1.72e-24	1.22e-19
AC107871.2	ENSG00000260657.2	chr15	q23	CellTypeSpecific	21	-0.507338	0.611918	-0.515618	0.606121	0.673799	0.500439	0.574428	1	1	8.33e-19	1.19e-18	8.25e-16	2.21e-18	9.64e-27	2.62e-24	7.83e-17
CCPG1	ENSG00000260916.7	chr15	q21.3	CellTypeSpecific	8	1.07886	0.28065	0.552137	0.580855	0.357178	0.720958	0.528375	1	1	1.23e-13	1.75e-19	2.01e-20	6.75e-15	2.81e-26	1.87e-29	9.43e-18
LINC02256	ENSG00000261064.1	chr15	q13.3	CellTypeSpecific	29	-1.76849	0.0769792	-0.866305	0.386323	-0.380126	0.703852	0.217623	1	1	8.81e-11	4.42e-18	1.32e-21	1.52e-11	7.29e-25	1.51e-29	3.74e-16
C15orf65	ENSG00000261652.2	chr15	q21.3	CellTypeSpecific	21	0.0613059	0.951116	0.0555607	0.955692	-0.0805786	0.935777	0.948791	1	1	5.29e-24	1.84e-24	2.43e-22	2.17e-28	4.45e-38	6.79e-37	3.19e-33
GOLGA8H	ENSG00000261794.1	chr15	q13.2	CellTypeSpecific	12	-0.582911	0.559953	-0.582911	0.559953	-0.64712	0.517554	0.545983	1	1	3.45e-18	4.54e-18	2.51e-16	1.84e-17	1.08e-26	2.7e-24	1.57e-16
MYZAP	ENSG00000263155.5	chr15	q21.3	CellTypeSpecific	6	-0.0569239	0.954606	0.154624	0.877118	-0.360111	0.718764	0.909331	1	1	2.18e-26	1.02e-21	1.03e-16	6.56e-27	2.17e-34	2.22e-27	1.57e-24
AC091057.3	ENSG00000269930.1	chr15	q13.2	NonSpecific	1	-0.505155	0.61345	-0.505155	0.61345	-0.505155	0.61345	0.61345	1	NA	NA	NA	NA	NA	NA	NA	NA
AC027020.2	ENSG00000270127.2	chr15	q26.3	CellTypeSpecific	22	0.382007	0.702456	0.00477876	0.996187	0.246793	0.805068	0.988854	1	1	1.41e-14	1.66e-35	3.99e-18	7.11e-33	3.33e-24	3.48e-44	1.01e-33
AC016355.1	ENSG00000270964.1	chr15	q23	CellTypeSpecific	11	0.668351	0.50391	-7.71952	1.17e-14	-0.586717	0.557393	3.5e-14	7.48e-11	1.23e-17	1.04e-49	1	9e-43	9.5e-16	9.03e-68	6.22e-17	8.03e-25
AC021752.1	ENSG00000273674.4	chr15	q21.2	CellTypeSpecific	4	0.00427976	0.996585	-0.0869396	0.93072	0.31165	0.755306	0.990335	1	1	4.78e-33	2.25e-21	6.4e-16	3.01e-36	2.49e-41	1.53e-26	1.9e-34
CYFIP1	ENSG00000273749.4	chr15	q11.2	CellTypeSpecific	1	-0.327465	0.743316	-0.327465	0.743316	-0.327465	0.743316	0.743316	1	1	8.36e-20	5.43e-20	5.75e-19	9.08e-20	2.51e-30	3.9e-28	3.91e-20
AC024337.2	ENSG00000273771.1	chr15	q26.2	CellTypeSpecific	17	0.550822	0.581755	0.563913	0.572813	-2.60969	0.0090624	0.027515	1	0.999989	1.05e-20	9.73e-21	1.08e-05	1.5e-22	4.26e-19	6.1e-17	4.05e-12
AC068722.2	ENSG00000273972.1	chr15	q21.1	NonSpecific	12	-0.905746	0.36507	-0.905746	0.36507	-0.905746	0.36507	0.36507	1	NA	NA	NA	NA	NA	NA	NA	NA
AC015722.2	ENSG00000274312.1	chr15	q26.3	NonSpecific	2	-0.137097	0.890954	-0.137097	0.890954	-0.137097	0.890954	0.890954	1	NA	NA	NA	NA	NA	NA	NA	NA
AC012409.3	ENSG00000277135.1	chr15	q26.2	CellTypeSpecific	19	-0.569989	0.568685	-1.02434	0.305673	0.485405	0.627389	0.493907	1	1	2.15e-19	1.34e-13	1.02e-18	8.83e-15	3.83e-30	2.08e-22	2.75e-16
AC092757.3	ENSG00000277144.1	chr15	q22.2	NonSpecific	1	0.0989474	0.92118	0.0989474	0.92118	0.0989474	0.92118	0.92118	1	NA	NA	NA	NA	NA	NA	NA	NA
AC068870.2	ENSG00000277782.1	chr15	q25.1	CellTypeSpecific	12	-0.966866	0.333611	0.345506	0.729714	-0.261111	0.794007	0.658188	1	1	2.17e-13	5.66e-22	2.02e-21	1.48e-16	7.8e-27	1.77e-32	9.48e-20
LINC02351	ENSG00000277987.1	chr15	q26.3	NonSpecific	2	2.0678	0.0386592	2.0678	0.0386592	2.0678	0.0386592	0.0386592	1	NA	NA	NA	NA	NA	NA	NA	NA
GOLGA6L10	ENSG00000278662.4	chr15	q25.2	NonSpecific	12	-3.02981	0.00244712	-3.02981	0.00244712	-3.02981	0.00244712	0.00244712	0.284889	NA	NA	NA	NA	NA	NA	NA	NA
PRSS22	ENSG00000005001.9	chr16	p13.3	CellTypeSpecific	8	-0.60812	0.543108	-0.443783	0.657199	0.390584	0.696105	0.637465	1	1	5.45e-17	1.77e-19	6.17e-19	2e-17	6.89e-28	7.09e-28	1.89e-18
CIAPIN1	ENSG00000005194.14	chr16	q21	CellTypeSpecific	4	-1.10428	0.269473	-1.10428	0.269473	-1.2593	0.207921	0.246026	1	1	2.85e-16	8.68e-16	1.37e-13	1.44e-14	1.21e-22	5.48e-20	3.23e-12
CREBBP	ENSG00000005339.14	chr16	p13.3	CellTypeSpecific	17	1.17324	0.240702	-0.466845	0.640611	-1.66912	0.0950931	0.211327	1	1	2.1e-14	5.99e-23	1.78e-10	4.79e-19	8.45e-18	1.11e-23	2.32e-13
ZNF263	ENSG00000006194.9	chr16	p13.3	CellTypeSpecific	11	-2.2211	0.0263441	1.19751	0.231107	-0.351056	0.725546	0.0760042	1	1	1.86e-09	1.95e-16	3.82e-23	4.75e-09	3.95e-25	1.33e-29	2.07e-15
RPUSD1	ENSG00000007376.7	chr16	p13.3	NonSpecific	1	-1.79121	0.0732598	-1.79121	0.0732598	-1.79121	0.0732598	0.0732598	1	NA	NA	NA	NA	NA	NA	NA	NA
BAIAP3	ENSG00000007516.13	chr16	p13.3	CellTypeSpecific	4	-0.358693	0.719825	0.231828	0.816671	-0.174831	0.861213	0.813242	1	1	2.22e-18	9.87e-22	1.64e-21	8.22e-20	1.41e-31	2.61e-32	9.63e-23
TSR3	ENSG00000007520.3	chr16	p13.3	CellTypeSpecific	2	-0.101301	0.919311	-0.00602034	0.995196	-0.0536437	0.957219	0.987687	1	1	4.24e-20	2.4e-32	3.69e-23	6.04e-34	5.53e-35	9.49e-47	9.72e-41
PIGQ	ENSG00000007541.16	chr16	p13.3	CellTypeSpecific	35	-0.0549734	0.95616	0.0878215	0.930019	1.23075	0.218415	0.911162	1	1	3.58e-27	3.13e-25	3.79e-09	6.08e-32	3e-28	2.24e-24	1.11e-23
MMP25	ENSG00000008516.16	chr16	p13.3	NonSpecific	5	-0.599739	0.54868	-0.599739	0.54868	-0.599739	0.54868	0.54868	1	NA	NA	NA	NA	NA	NA	NA	NA
IL32	ENSG00000008517.16	chr16	p13.3	CellTypeSpecific	8	-0.0262571	0.979052	-0.310458	0.756212	0.390771	0.695966	0.944145	1	1	1.13e-29	2.89e-17	1.89e-16	5.31e-27	7.77e-38	5.83e-23	4.47e-25
ZNF200	ENSG00000010539.11	chr16	p13.3	CellTypeSpecific	6	1.24377	0.213584	-1.44599	0.148179	-1.58463	0.11305	0.148725	1	1	1.5e-16	3.38e-14	1.85e-12	1.25e-13	6.19e-22	1.62e-17	1.54e-10
CLEC16A	ENSG00000038532.14	chr16	p13.13	CellTypeSpecific	2	-0.105873	0.915683	-0.0912635	0.927283	-0.102123	0.918659	0.92085	1	1	7.72e-23	1.86e-23	5.02e-22	3.09e-25	2.87e-36	3.62e-35	5.12e-29
PHLPP2	ENSG00000040199.18	chr16	q22.2	CellTypeSpecific	10	-0.0243632	0.980563	-0.218282	0.82721	0.134062	0.893354	0.954589	1	1	1.16e-28	2.31e-18	7.77e-21	8.66e-27	2.14e-41	2.06e-28	2.1e-29
SNX29	ENSG00000048471.13	chr16	p13.13	CellTypeSpecific	5	0.3179	0.75056	0.3179	0.75056	0.30182	0.76279	0.754746	1	1	7.48e-20	4.74e-20	2.46e-19	8.2e-20	1.09e-30	1.68e-28	1.98e-20
CYBA	ENSG00000051523.10	chr16	q24.2	CellTypeSpecific	4	-0.0665953	0.946904	-0.579563	0.562209	-0.485538	0.627294	0.863468	1	1	1.97e-28	1.41e-14	2.25e-16	7.89e-23	3.64e-36	1.09e-20	5.7e-21
FLYWCH1	ENSG00000059122.16	chr16	p13.3	CellTypeSpecific	8	-0.366342	0.71411	-0.163215	0.870349	0.314093	0.753451	0.800263	1	1	3.5e-18	4.23e-24	1.01e-18	8.23e-22	1.7e-28	1.18e-31	1.26e-21
HAGH	ENSG00000063854.12	chr16	p13.3	CellTypeSpecific	13	0.47344	0.6359	-0.119114	0.905185	0.744678	0.456467	0.777749	1	1	3.61e-17	1.33e-26	5.59e-14	5.79e-24	2.75e-23	3.99e-30	2.71e-20
NTHL1	ENSG00000065057.7	chr16	p13.3	CellTypeSpecific	2	-0.131219	0.895602	-0.0456107	0.963621	-0.869534	0.384555	0.917195	1	1	7.91e-23	6.36e-28	1.54e-11	1.14e-30	5.69e-26	1.27e-29	1.22e-24
KARS	ENSG00000065427.14	chr16	q23.1	CellTypeSpecific	5	0.283654	0.776675	-0.244556	0.8068	-0.0651769	0.948033	0.894237	1	1	3.79e-19	2.22e-20	6.04e-25	4.96e-19	3.43e-36	4.85e-35	1.87e-26
ADAT1	ENSG00000065457.10	chr16	q23.1	CellTypeSpecific	10	0.51818	0.604333	0.354675	0.722833	0.338809	0.734754	0.693753	1	1	1.93e-17	2e-20	2.67e-19	2.05e-18	1.49e-28	5.71e-29	1.95e-19
ROGDI	ENSG00000067836.12	chr16	p13.3	NonSpecific	4	-0.37264	0.709416	-0.37264	0.709416	-0.37264	0.709416	0.709416	1	NA	NA	NA	NA	NA	NA	NA	NA
NFATC3	ENSG00000072736.18	chr16	q22.1	CellTypeSpecific	12	-1.94553	0.0517109	-0.906743	0.364543	-0.503604	0.61454	0.143887	1	1	2.99e-10	2.1e-18	2.71e-20	1.87e-11	3.52e-23	9.85e-29	4.39e-15
NDE1	ENSG00000072864.14	chr16	p13.11	CellTypeSpecific	6	0.154618	0.877122	-0.819539	0.412479	0.707829	0.479051	0.695287	1	1	2.72e-26	1.42e-13	3.98e-15	3.88e-20	5.42e-33	7.49e-19	1.18e-17
MRPS34	ENSG00000074071.14	chr16	p13.3	NonSpecific	1	-0.0651558	0.94805	-0.0651558	0.94805	-0.0651558	0.94805	0.94805	1	NA	NA	NA	NA	NA	NA	NA	NA
VPS9D1	ENSG00000075399.13	chr16	q24.3	CellTypeSpecific	6	0.793258	0.427628	0.793258	0.427628	0.393712	0.693793	0.524824	1	1	1.61e-16	4.06e-16	6.69e-20	1.76e-14	1.59e-28	7.65e-26	5.61e-17
RGS11	ENSG00000076344.15	chr16	p13.3	CellTypeSpecific	14	0.146307	0.883679	0.0127873	0.989797	-0.511941	0.608693	0.972115	1	1	1.51e-20	1.24e-31	4.53e-14	2.23e-33	5.37e-26	3.49e-36	5.66e-30
CYLD	ENSG00000083799.17	chr16	q12.1	CellTypeSpecific	4	-0.743053	0.457449	-0.743053	0.457449	0.127859	0.898261	0.736311	1	1	4.31e-16	1.23e-15	1.45e-24	1.94e-13	6.87e-33	3.59e-30	7.14e-21
ZNF213	ENSG00000085644.13	chr16	p13.3	NonSpecific	1	-1.76289	0.0779196	-1.76289	0.0779196	-1.76289	0.0779196	0.0779196	1	NA	NA	NA	NA	NA	NA	NA	NA
RRN3	ENSG00000085721.12	chr16	p13.11	CellTypeSpecific	11	-0.217698	0.827664	-0.217698	0.827664	-0.263957	0.791813	0.817004	1	1	4.05e-21	1.51e-21	2.17e-19	9.33e-22	9.52e-32	9.58e-30	7.37e-22
MT3	ENSG00000087250.8	chr16	q13	NonSpecific	1	0.0823529	0.934366	0.0823529	0.934366	0.0823529	0.934366	0.934366	1	NA	NA	NA	NA	NA	NA	NA	NA
LPCAT2	ENSG00000087253.12	chr16	q12.2	CellTypeSpecific	8	0.963816	0.335138	0.963816	0.335138	-1.56801	0.116878	0.21521	1	1	3.27e-17	6.99e-17	1.59e-11	2.47e-16	1.52e-21	4.86e-19	5.78e-12
COQ9	ENSG00000088682.13	chr16	q21	CellTypeSpecific	11	0.366016	0.714353	0.453551	0.650152	0.392458	0.69472	0.68786	1	1	6.54e-20	2.61e-18	2.01e-18	1.14e-18	4.92e-30	3.29e-26	6.2e-19
CDIP1	ENSG00000089486.16	chr16	p13.3	CellTypeSpecific	4	0.695147	0.486963	-0.307831	0.758211	-1.5264	0.12691	0.36436	1	1	4.16e-17	5.69e-24	3.72e-10	8.47e-22	6.6e-20	4.11e-24	2.99e-15
YPEL3	ENSG00000090238.11	chr16	p11.2	CellTypeSpecific	5	0.358027	0.720323	0.31808	0.750424	-0.576416	0.564334	0.689838	1	1	9.32e-20	7.03e-21	6.07e-16	1.13e-20	1.41e-27	2.67e-26	1.23e-18
PDPR	ENSG00000090857.13	chr16	q22.1	CellTypeSpecific	4	-0.0307204	0.975492	1.72369	0.0847631	0.876553	0.38073	0.896547	1	0.999996	2.14e-34	4.23e-06	3.2e-14	2.71e-22	1.19e-40	5.31e-11	6.75e-20
TPSD1	ENSG00000095917.13	chr16	p13.3	CellTypeSpecific	8	-0.792711	0.427946	-0.792711	0.427946	-0.0808016	0.9356	0.810002	1	1	1.32e-15	4.5e-15	2.61e-26	1.6e-12	2.09e-34	1.19e-31	2.96e-22
STX1B	ENSG00000099365.10	chr16	p11.2	NonSpecific	2	-0.042127	0.966397	-0.042127	0.966397	-0.042127	0.966397	0.966397	1	NA	NA	NA	NA	NA	NA	NA	NA
HSD3B7	ENSG00000099377.13	chr16	p11.2	CellTypeSpecific	4	-0.707119	0.479493	0.558469	0.576524	-0.0119313	0.99048	0.971661	1	1	7.99e-15	2.35e-16	3.27e-32	1.55e-12	3.17e-40	1.65e-39	1.51e-29
TELO2	ENSG00000100726.14	chr16	p13.3	CellTypeSpecific	7	-0.20445	0.838002	-0.150613	0.880281	0.0437908	0.965071	0.929898	1	1	6.41e-20	4.44e-22	8.52e-26	5.4e-21	7.55e-38	9.97e-38	1.92e-29
MSLN	ENSG00000102854.15	chr16	p13.3	CellTypeSpecific	10	0.136731	0.891244	0.00555418	0.995568	0.0704326	0.943849	0.988105	1	1	7.8e-19	4.76e-33	2.74e-22	1.08e-33	7.63e-33	1.73e-46	1.6e-39
MGRN1	ENSG00000102858.12	chr16	p13.3	CellTypeSpecific	17	-0.385474	0.699886	-1.8436	0.0652413	-1.35849	0.174308	0.153657	1	1	5.64e-25	5.85e-09	8e-13	5.94e-16	4.08e-30	1.07e-12	1.12e-12
CORO1A	ENSG00000102879.15	chr16	p11.2	CellTypeSpecific	9	-1.08563	0.277644	-0.816964	0.413949	0.833381	0.40463	0.358772	1	1	3.95e-15	1.52e-17	5.84e-16	7.36e-15	1.09e-23	9.73e-24	2.56e-14
TSNAXIP1	ENSG00000102904.14	chr16	q22.1	CellTypeSpecific	3	-0.0109312	0.991278	-0.0109312	0.991278	0.0612504	0.95116	0.987985	1	1	9.57e-28	1.69e-28	6.77e-22	4.35e-39	2.99e-42	2.37e-41	3.22e-45
LONP2	ENSG00000102910.13	chr16	q12.1	CellTypeSpecific	49	-0.886023	0.375605	-0.508173	0.611332	-0.0318656	0.974579	0.924721	1	1	1.36e-13	5.44e-18	4.26e-29	4.49e-13	1.27e-35	1.46e-37	3.03e-26
PLLP	ENSG00000102934.9	chr16	q13	CellTypeSpecific	11	0.935462	0.34955	2.11468	0.0344569	-0.497688	0.618704	0.0991077	1	1	8.62e-19	3.55e-08	1.09e-20	6.33e-10	8.9e-32	2.25e-19	4.39e-14
DHODH	ENSG00000102967.11	chr16	q22.2	CellTypeSpecific	15	-1.42421	0.154387	1.33264	0.18265	-1.24059	0.214759	0.180994	1	1	7.36e-15	5.57e-15	2.02e-14	9.21e-13	3.6e-22	4.14e-20	1.9e-11
CCDC113	ENSG00000103021.9	chr16	q21	CellTypeSpecific	2	-2.01014	0.0444169	-2.01014	0.0444169	-2.01014	0.0444169	0.0444169	1	1	4.14e-14	3.1e-13	5.1e-12	6.83e-11	2.55e-19	2.33e-16	7.11e-08
SETD6	ENSG00000103037.11	chr16	q21	CellTypeSpecific	15	-0.468344	0.639538	0.539662	0.58943	0.0484217	0.96138	0.897147	1	1	1.1e-17	2.72e-16	4.52e-27	7.17e-15	3.18e-37	1.14e-33	2.2e-25
COG4	ENSG00000103051.18	chr16	q22.1	CellTypeSpecific	5	0.0966108	0.923035	-0.0359682	0.971308	-0.316426	0.75168	0.941464	1	1	5.36e-23	2.43e-27	8.53e-17	3.27e-30	1.02e-30	6.85e-34	2.38e-28
PLA2G15	ENSG00000103066.12	chr16	q22.1	CellTypeSpecific	5	0.250087	0.80252	-0.050897	0.959408	-0.218703	0.826881	0.914151	1	1	1.43e-18	3.8e-27	2.36e-19	3.74e-26	2.76e-29	5.02e-36	4.64e-27
WDR59	ENSG00000103091.14	chr16	q23.1	NonSpecific	2	-0.647907	0.517045	-0.647907	0.517045	-0.647907	0.517045	0.517045	1	NA	NA	NA	NA	NA	NA	NA	NA
MON1B	ENSG00000103111.14	chr16	q23.1	CellTypeSpecific	10	-0.0889883	0.929091	-0.344295	0.730625	-0.602618	0.546763	0.839768	1	1	8.61e-27	2.12e-18	8.41e-15	4.59e-24	6.59e-33	9.44e-23	2.14e-20
NPRL3	ENSG00000103148.15	chr16	p13.3	CellTypeSpecific	7	0.926794	0.354034	-0.0277677	0.977847	0.412751	0.679789	0.934997	1	1	2.87e-11	3.34e-32	2.63e-17	9.32e-26	8.81e-21	1.58e-39	5.9e-26
TAF1C	ENSG00000103168.16	chr16	q24.1	CellTypeSpecific	14	-0.45207	0.651219	0.145291	0.884481	-0.746508	0.45536	0.750351	1	1	1.16e-17	7.61e-26	4.78e-14	2.05e-23	7.94e-24	2.6e-29	1.15e-19
NAGPA	ENSG00000103174.11	chr16	p13.3	CellTypeSpecific	5	-1.85195	0.0640325	2.50715	0.0121709	-0.942464	0.345955	0.0301574	1	1	8.87e-15	3.69e-09	2.39e-18	1.39e-07	5.21e-26	2.17e-18	2.3e-10
CRISPLD2	ENSG00000103196.11	chr16	q24.1	CellTypeSpecific	10	-0.0874477	0.930316	-0.467816	0.639916	-0.406503	0.684373	0.8439	1	1	4.78e-27	4.31e-16	2.98e-17	2.13e-22	2.05e-35	7.37e-23	6.03e-21
TSC2	ENSG00000103197.16	chr16	p13.3	CellTypeSpecific	2	-0.143844	0.885623	0.0292124	0.976695	-0.0500901	0.960051	0.960776	1	1	7.64e-20	2.01e-27	3.04e-24	1.04e-27	5.32e-36	2.64e-42	3.57e-35
ZNF500	ENSG00000103199.13	chr16	p13.3	CellTypeSpecific	7	0.778169	0.436469	0.778169	0.436469	0.840745	0.400491	0.424244	1	1	2.75e-17	5.36e-17	2.18e-15	4.34e-16	4.08e-25	1.35e-22	8.55e-15
NME4	ENSG00000103202.12	chr16	p13.3	CellTypeSpecific	6	-0.729927	0.465435	-0.729927	0.465435	-0.65454	0.512764	0.481144	1	1	2.71e-17	5.16e-17	8.84e-17	5.58e-16	2.28e-26	7.81e-24	9.22e-16
NOMO3	ENSG00000103226.17	chr16	p13.11	NonSpecific	7	-0.162686	0.870766	-0.162686	0.870766	-0.162686	0.870766	0.870766	1	NA	NA	NA	NA	NA	NA	NA	NA
LMF1	ENSG00000103227.18	chr16	p13.3	NonSpecific	2	1.90886	0.0562797	1.90886	0.0562797	1.90886	0.0562797	0.0562797	1	NA	NA	NA	NA	NA	NA	NA	NA
NARFL	ENSG00000103245.13	chr16	p13.3	CellTypeSpecific	4	2.66414	0.00771865	2.66414	0.00771865	2.78764	0.00530929	0.00670452	0.4861	0.999926	3.05e-13	3.29e-12	3.15e-10	2.45e-09	8.36e-17	9.96e-14	7.41e-05
MTHFSD	ENSG00000103248.18	chr16	q24.1	CellTypeSpecific	22	-0.289998	0.771818	-0.127295	0.898707	0.856453	0.391747	0.788463	1	1	4.98e-20	1.24e-25	9.63e-13	3.02e-25	9.68e-25	5.86e-28	3.32e-20
CLCN7	ENSG00000103249.17	chr16	p13.3	CellTypeSpecific	13	-0.316055	0.751961	-0.316055	0.751961	-0.66541	0.505788	0.690303	1	1	1.48e-20	7.37e-21	5.33e-15	2.6e-21	1.92e-27	2.06e-25	2.03e-18
HAGHL	ENSG00000103253.17	chr16	p13.3	NonSpecific	4	-1.01731	0.309004	-1.01731	0.309004	-1.01731	0.309004	0.309004	1	NA	NA	NA	NA	NA	NA	NA	NA
FAM173A	ENSG00000103254.9	chr16	p13.3	CellTypeSpecific	3	0.211168	0.832756	0.211168	0.832756	-0.0106526	0.991501	0.976689	1	1	1.2e-19	7.32e-20	6.14e-31	1.56e-18	2.62e-43	2.6e-41	2.26e-33
SLC7A5	ENSG00000103257.8	chr16	q24.2	CellTypeSpecific	13	0.208271	0.835017	0.250964	0.801842	1.10503	0.269146	0.705529	1	1	5.5e-23	2.82e-22	2.59e-11	1.84e-24	3.1e-26	2.69e-23	4.38e-18
METRN	ENSG00000103260.8	chr16	p13.3	CellTypeSpecific	4	-1.21508	0.224334	-1.21508	0.224334	-1.35991	0.173858	0.204958	1	1	6.03e-16	2.11e-15	2.58e-13	4.87e-14	4.07e-22	2.05e-19	1.41e-11
FBXO31	ENSG00000103264.17	chr16	q24.2	CellTypeSpecific	3	-0.693165	0.488206	0.618646	0.536149	0.0954879	0.923927	0.801896	1	1	5.53e-16	1.38e-16	2.82e-25	5.15e-14	1.32e-33	6.83e-32	2.48e-22
RHBDL1	ENSG00000103269.13	chr16	p13.3	CellTypeSpecific	30	0.427641	0.668913	0.931138	0.351782	-0.32666	0.743925	0.606869	1	1	1.68e-20	1.92e-13	1.91e-20	2.4e-15	1.22e-32	1.02e-23	5.57e-18
UBE2I	ENSG00000103275.19	chr16	p13.3	CellTypeSpecific	12	-0.36714	0.713515	-0.0712991	0.94316	0.336026	0.736851	0.875185	1	1	2.86e-17	5.47e-27	7.71e-18	9.69e-25	9.76e-27	3.09e-34	2.78e-24
CAPN15	ENSG00000103326.11	chr16	p13.3	CellTypeSpecific	6	0.317734	0.750687	-0.525748	0.599063	-0.042572	0.966043	0.912711	1	1	1.13e-19	1.09e-15	3.62e-27	7.89e-16	3.46e-39	3.26e-33	2.3e-26
CLUAP1	ENSG00000103351.12	chr16	p13.3	CellTypeSpecific	12	-0.0347006	0.972319	0.675554	0.499324	-0.179081	0.857874	0.930677	1	1	7.94e-30	4.08e-12	5.47e-21	1.33e-22	2.22e-42	8.32e-23	1.6e-25
EARS2	ENSG00000103356.15	chr16	p12.2	CellTypeSpecific	18	-0.0676885	0.946034	0.114721	0.908666	-0.503476	0.614629	0.903656	1	1	8.68e-26	2.47e-23	7.77e-15	4.12e-28	5.41e-32	1.63e-27	2.5e-24
CPPED1	ENSG00000103381.11	chr16	p13.12	NonSpecific	7	-1.17799	0.2388	-1.17799	0.2388	-1.17799	0.2388	0.2388	1	NA	NA	NA	NA	NA	NA	NA	NA
HMOX2	ENSG00000103415.11	chr16	p13.3	CellTypeSpecific	10	-1.48845	0.136633	1.21495	0.224385	-0.967067	0.33351	0.20727	1	1	6.45e-14	1.35e-15	4.24e-16	2.2e-12	8.03e-23	3.12e-22	1.71e-12
RBL2	ENSG00000103479.15	chr16	q12.2	CellTypeSpecific	21	-0.570015	0.568667	0.83548	0.403448	0.00118059	0.999058	0.997173	1	1	2.85e-16	2.73e-12	4.75e-40	3.94e-10	3.96e-50	2.83e-44	1.37e-36
QPRT	ENSG00000103485.17	chr16	p11.2	CellTypeSpecific	2	1.31861	0.187299	1.31861	0.187299	1.28894	0.197418	0.190569	1	1	1.73e-15	7.22e-15	5.49e-14	3.35e-13	2.39e-22	1.42e-19	1.9e-11
STX4	ENSG00000103496.14	chr16	p11.2	CellTypeSpecific	15	-1.66769	0.0953781	1.74102	0.0816794	-0.319837	0.749092	0.146452	1	1	3.27e-13	1.21e-11	9.95e-24	3.77e-08	2.55e-29	1.45e-25	4.06e-15
KAT8	ENSG00000103510.19	chr16	p11.2	CellTypeSpecific	32	-0.472686	0.636437	1.42339	0.154624	0.22134	0.824828	0.520425	1	1	5.69e-21	6.71e-10	3.61e-23	7.97e-13	7.95e-36	4.28e-23	2.26e-18
SYT17	ENSG00000103528.16	chr16	p12.3	CellTypeSpecific	7	-0.861015	0.38923	0.573993	0.565972	0.0457051	0.963545	0.892479	1	1	3.8e-14	2.88e-17	5.7e-28	5.28e-13	6.79e-35	1.31e-35	8.69e-25
TMC5	ENSG00000103534.16	chr16	p12.3	NonSpecific	1	0.161111	0.872006	0.161111	0.872006	0.161111	0.872006	0.872006	1	NA	NA	NA	NA	NA	NA	NA	NA
VPS35L	ENSG00000103544.14	chr16	p12.3	NonSpecific	1	0.163743	0.869934	0.163743	0.869934	0.163743	0.869934	0.869934	1	NA	NA	NA	NA	NA	NA	NA	NA
RNF40	ENSG00000103549.21	chr16	p11.2	CellTypeSpecific	8	-1.10894	0.267457	0.992893	0.320762	-0.0635799	0.949305	0.819121	1	1	8.49e-14	3.5e-14	7.04e-28	2.2e-10	1.97e-34	1.4e-32	3.32e-22
KNOP1	ENSG00000103550.13	chr16	p12.3	CellTypeSpecific	14	-0.449891	0.652789	-0.449891	0.652789	-0.478648	0.632189	0.646065	1	1	6.4e-19	6.12e-19	1.6e-17	1.63e-18	2.41e-28	4.84e-26	3.49e-18
KLHDC4	ENSG00000104731.13	chr16	q24.2	CellTypeSpecific	2	-0.386326	0.699255	0.212459	0.831749	-0.0781289	0.937726	0.878607	1	1	1.97e-17	7.26e-22	1.91e-24	5.49e-19	4.93e-34	7.6e-36	8.65e-26
EEF2KMT	ENSG00000118894.14	chr16	p13.3	CellTypeSpecific	10	0.224315	0.822512	-0.258922	0.795696	-0.0168279	0.986574	0.964299	1	1	7.94e-20	5.37e-19	1.54e-29	3.89e-18	6.11e-42	6.02e-39	2.5e-31
UBN1	ENSG00000118900.14	chr16	p13.3	CellTypeSpecific	6	0.360652	0.718359	-0.00710334	0.994332	-0.56967	0.568901	0.983319	1	1	8.16e-16	8.45e-35	6.53e-14	4.54e-33	1.33e-21	1.74e-39	2.68e-30
NAA60	ENSG00000122390.17	chr16	p13.3	NonSpecific	7	-1.04552	0.295782	-1.04552	0.295782	-1.04552	0.295782	0.295782	1	NA	NA	NA	NA	NA	NA	NA	NA
ENKD1	ENSG00000124074.11	chr16	q22.1	CellTypeSpecific	16	-0.179411	0.857615	2.9542	0.0031348	-0.544176	0.58632	0.00962578	0.611058	0.862355	7.27e-31	0.137645	1.1e-19	4.39e-14	5.39e-42	6.95e-12	1.48e-16
CNOT1	ENSG00000125107.17	chr16	q21	CellTypeSpecific	10	-0.157259	0.875041	-0.29392	0.768819	0.632321	0.527177	0.780006	1	1	5.95e-24	3.81e-20	9.86e-15	3.51e-23	3.3e-30	2.31e-24	1.38e-19
BBS2	ENSG00000125124.11	chr16	q13	CellTypeSpecific	13	-0.161663	0.871571	0.135854	0.891937	0.476455	0.63375	0.843945	1	1	2.03e-22	8.69e-24	9.17e-16	4.37e-25	1.42e-29	9.37e-29	4.14e-22
GOT2	ENSG00000125166.12	chr16	q21	NonSpecific	1	0.46798	0.639799	0.46798	0.639799	0.46798	0.639799	0.639799	1	NA	NA	NA	NA	NA	NA	NA	NA
DOK4	ENSG00000125170.10	chr16	q21	CellTypeSpecific	2	1.30617	0.191494	1.30617	0.191494	0.0342797	0.972654	0.894281	1	1	4e-13	3.57e-12	1.4e-30	3.99e-08	8.81e-37	1.05e-33	2.11e-23
TRAP1	ENSG00000126602.10	chr16	p13.3	CellTypeSpecific	13	-0.0445547	0.964462	-0.0122748	0.990206	0.0606169	0.951664	0.980109	1	1	1.76e-23	3.16e-29	1.45e-22	2.49e-34	4.48e-38	1.04e-42	1.65e-40
SYNGR3	ENSG00000127561.14	chr16	p13.3	CellTypeSpecific	10	0.563753	0.572922	-0.370217	0.711221	-0.905848	0.365016	0.559108	1	1	6.28e-18	2.05e-21	9.22e-14	5e-20	5.23e-24	5.41e-25	1.37e-16
WFIKKN1	ENSG00000127578.6	chr16	p13.3	CellTypeSpecific	12	1.45575	0.145462	-0.345411	0.729785	0.439419	0.660358	0.43695	1	1	8.34e-11	7.2e-24	2.43e-19	2.79e-16	1.34e-22	1.39e-32	4.09e-18
WDR24	ENSG00000127580.15	chr16	p13.3	NonSpecific	1	-1.84906	0.0644496	-1.84906	0.0644496	-1.84906	0.0644496	0.0644496	1	NA	NA	NA	NA	NA	NA	NA	NA
ITFG1	ENSG00000129636.12	chr16	q12.1	CellTypeSpecific	8	0.262235	0.793141	0.262235	0.793141	-0.840376	0.400697	0.708808	1	1	1.66e-21	5.71e-22	2.75e-13	5.72e-23	1.05e-26	7.74e-25	2.05e-18
TMEM8A	ENSG00000129925.10	chr16	p13.3	CellTypeSpecific	3	0.232926	0.815819	0.160393	0.872572	-0.65953	0.509556	0.792229	1	1	3.8e-21	4e-24	2.65e-14	2.52e-24	3.49e-27	1.04e-27	2.62e-20
HBZ	ENSG00000130656.4	chr16	p13.3	CellTypeSpecific	8	0.820039	0.412194	-0.961825	0.336137	-0.310934	0.755851	0.519998	1	1	1.31e-16	1.5e-14	1.67e-21	3.07e-13	3.99e-30	7.07e-26	3.02e-17
METTL26	ENSG00000130731.15	chr16	p13.3	CellTypeSpecific	9	-1.67415	0.0941004	0.184872	0.853329	1.28488	0.198836	0.269327	1	1	6.07e-10	7.16e-30	2.22e-12	5.82e-21	2.71e-15	7.08e-32	1.33e-16
CHMP1A	ENSG00000131165.14	chr16	q24.3	CellTypeSpecific	4	-0.236596	0.81297	0.382769	0.701891	0.076908	0.938697	0.876876	1	1	7.16e-21	1.64e-17	1.37e-24	3.45e-18	2.16e-37	5.66e-32	3.01e-25
SLX1A	ENSG00000132207.17	chr16	p11.2	NonSpecific	1	0.506173	0.612735	0.506173	0.612735	0.506173	0.612735	0.612735	1	NA	NA	NA	NA	NA	NA	NA	NA
PRMT7	ENSG00000132600.16	chr16	q22.1	CellTypeSpecific	10	0.624113	0.532554	0.624113	0.532554	-0.557117	0.577448	0.547755	1	1	8.89e-18	1.37e-17	2.34e-17	1.03e-16	2.82e-27	8.33e-25	9.76e-17
NIP7	ENSG00000132603.13	chr16	q22.1	CellTypeSpecific	4	0.344263	0.730648	0.0884242	0.92954	-1.57081	0.116227	0.734018	1	1	1.32e-19	3.64e-28	1.8e-08	5.92e-28	2.12e-20	9.52e-27	1.58e-19
MTSS1L	ENSG00000132613.14	chr16	q22.1	CellTypeSpecific	5	-1.03153	0.302293	-0.505021	0.613544	1.08612	0.277425	0.380353	1	1	7.94e-15	3.24e-21	1.43e-13	1.1e-17	4.35e-21	7.04e-25	1.05e-14
KLHL36	ENSG00000135686.12	chr16	q24.1	CellTypeSpecific	4	-0.401498	0.688054	-0.401498	0.688054	0.675584	0.499305	0.633645	1	1	1.12e-19	8.06e-20	2.51e-15	6.61e-20	5.16e-27	7.55e-25	1.3e-17
MPHOSPH6	ENSG00000135698.9	chr16	q23.3	CellTypeSpecific	9	0.328101	0.742836	0.328101	0.742836	1.35095	0.176712	0.531685	1	1	2.47e-21	9.59e-22	1.95e-10	4.69e-23	5.22e-24	3.84e-22	2.33e-16
CHST5	ENSG00000135702.14	chr16	q23.1	NonSpecific	6	1.42397	0.154454	1.42397	0.154454	1.42397	0.154454	0.154454	1	NA	NA	NA	NA	NA	NA	NA	NA
CCDC102A	ENSG00000135736.5	chr16	q21	CellTypeSpecific	6	-0.125311	0.900277	1.59903	0.109813	2.34698	0.0189261	0.0572675	1	1	9.65e-32	6.71e-10	3.83e-07	1.69e-22	6.68e-31	4.36e-08	2.29e-13
2026-09-12	ENSG00000140623.13	chr16	p13.3	CellTypeSpecific	17	0.156958	0.875278	0.318143	0.750376	-0.129827	0.896704	0.86038	1	1	7.2e-23	2.48e-18	2.96e-22	2.25e-20	1.42e-36	4.85e-30	3.36e-24
TGFB1I1	ENSG00000140682.18	chr16	p11.2	CellTypeSpecific	5	0.354732	0.722791	0.354732	0.722791	0.707503	0.479254	0.657526	1	1	3.43e-20	2e-20	7.87e-15	9.23e-21	5.4e-27	6.53e-25	6.91e-18
UQCRC2	ENSG00000140740.10	chr16	p12.2	CellTypeSpecific	9	-0.703726	0.481604	0.275348	0.783049	-0.752986	0.451459	0.604426	1	1	6.16e-16	1.49e-23	6.45e-15	4.13e-20	3.4e-23	5.12e-28	1.4e-17
DHX38	ENSG00000140829.11	chr16	q22.2	CellTypeSpecific	5	0.75235	0.45184	1.85879	0.0630568	-0.998952	0.317818	0.152426	1	1	2.06e-20	1.01e-09	1.05e-15	8.8e-13	1.28e-28	3.32e-16	1.95e-12
NUDT7	ENSG00000140876.11	chr16	q23.1	CellTypeSpecific	20	2.09255	0.0363897	-1.06143	0.288493	0.630207	0.528559	0.0983117	1	1	3.79e-10	1.08e-17	2.26e-19	7.62e-11	2.81e-22	2.61e-27	6.94e-14
GCSH	ENSG00000140905.10	chr16	q23.2	CellTypeSpecific	13	-0.855308	0.392381	-1.02851	0.303708	-0.0715532	0.942957	0.811515	1	1	1.04e-15	3.11e-13	3.53e-27	3.9e-11	1.8e-35	6.83e-31	4.83e-22
CMTM3	ENSG00000140931.19	chr16	q22.1	CellTypeSpecific	4	-0.00942828	0.992477	-0.102153	0.918635	0.350958	0.72562	0.979706	1	1	4.69e-31	1.69e-21	9.76e-16	1.36e-33	6.72e-39	1.89e-26	2.57e-31
MAP1LC3B	ENSG00000140941.12	chr16	q24.2	CellTypeSpecific	4	0.421617	0.673304	0.0270538	0.978417	-0.236259	0.813232	0.943866	1	1	2.21e-15	3.93e-30	3.58e-19	4.73e-27	3.87e-26	4.14e-39	2.8e-28
TLDC1	ENSG00000140950.15	chr16	q24.1	NonSpecific	2	0.64574	0.518448	0.64574	0.518448	0.64574	0.518448	0.518448	1	NA	NA	NA	NA	NA	NA	NA	NA
ADAD2	ENSG00000140955.10	chr16	q24.1	CellTypeSpecific	10	0.0311793	0.975127	0.077753	0.938025	0.054531	0.956512	0.962159	1	1	3.07e-26	2.33e-22	1.21e-23	7.49e-29	4.01e-42	4e-36	1.6e-35
RPS2	ENSG00000140988.15	chr16	p13.3	CellTypeSpecific	5	0.302566	0.762221	-0.25047	0.802224	0.294395	0.768456	0.778855	1	1	1e-19	2.28e-21	3.24e-19	1.08e-20	2.1e-30	1.54e-29	5.44e-21
TIGD7	ENSG00000140993.10	chr16	p13.3	NonSpecific	9	-1.72339	0.0848172	-1.72339	0.0848172	-1.72339	0.0848172	0.0848172	1	NA	NA	NA	NA	NA	NA	NA	NA
DEF8	ENSG00000140995.16	chr16	q24.3	CellTypeSpecific	6	0.972174	0.330964	0.972174	0.330964	0.202159	0.839792	0.56706	1	1	3.14e-15	1.29e-14	1.07e-23	4.2e-12	4.77e-31	3.65e-28	1.94e-18
GALNS	ENSG00000141012.12	chr16	q24.3	CellTypeSpecific	6	-0.452844	0.650661	0.804298	0.421225	0.332663	0.739389	0.620656	1	1	8.17e-20	1.18e-14	3.43e-20	9.17e-16	9.76e-32	1.37e-24	4.24e-18
GAS8	ENSG00000141013.16	chr16	q24.3	NonSpecific	1	-1.66851	0.0952149	-1.66851	0.0952149	-1.66851	0.0952149	0.0952149	1	NA	NA	NA	NA	NA	NA	NA	NA
UTP4	ENSG00000141076.17	chr16	q22.1	CellTypeSpecific	3	-0.342845	0.731715	-0.0061346	0.995105	-0.174528	0.861451	0.98598	1	1	4.43e-15	2.39e-34	1.62e-19	6.04e-32	2.91e-26	1.6e-44	1.88e-34
RANBP10	ENSG00000141084.10	chr16	q22.1	CellTypeSpecific	19	0.604693	0.545383	0.182831	0.854931	0.0754208	0.93988	0.877627	1	1	9.54e-15	1.08e-23	6.86e-25	1.78e-18	5e-32	4.68e-38	6.76e-26
TBX6	ENSG00000149922.10	chr16	p11.2	CellTypeSpecific	17	-0.0281994	0.977503	1.16673	0.243318	0.191365	0.84824	0.937243	1	1	6.82e-32	4.84e-08	1.88e-21	2.14e-21	5.74e-45	1.71e-19	3.87e-25
ALDOA	ENSG00000149925.17	chr16	p11.2	NonSpecific	1	0.632035	0.527364	0.632035	0.527364	0.632035	0.527364	0.527364	1	NA	NA	NA	NA	NA	NA	NA	NA
FAM57B	ENSG00000149926.13	chr16	p11.2	CellTypeSpecific	4	-0.131266	0.895565	0.148463	0.881977	-0.0180335	0.985612	0.965559	1	1	1.26e-21	4.67e-21	1.23e-28	3.14e-21	1.37e-42	5.5e-40	3.77e-33
DOC2A	ENSG00000149927.17	chr16	p11.2	CellTypeSpecific	7	-0.392519	0.694674	0.522576	0.601269	0.117022	0.906843	0.8078	1	1	5.09e-19	1.21e-16	8.43e-24	2.45e-16	8.86e-35	2.97e-30	1.42e-22
CDH8	ENSG00000150394.13	chr16	q21	CellTypeSpecific	11	-0.270815	0.786533	-0.349988	0.726348	0.43865	0.660915	0.731822	1	1	3.83e-21	1.59e-19	2.56e-17	1.63e-20	4.59e-30	3.19e-26	1.76e-19
PRSS53	ENSG00000151006.7	chr16	p11.2	CellTypeSpecific	5	-0.988842	0.322741	0.0188727	0.984943	0.0668779	0.946679	0.964003	1	1	1.58e-09	1.97e-32	1.04e-24	1.31e-24	6.45e-27	7.87e-48	2.34e-33
CARHSP1	ENSG00000153048.10	chr16	p13.2	CellTypeSpecific	4	0.0518905	0.958616	-0.0961084	0.923435	-0.0179606	0.98567	0.971923	1	1	1.9e-24	1.44e-21	5.77e-28	1.63e-25	6.64e-45	4.57e-40	3.61e-37
TEKT5	ENSG00000153060.7	chr16	p13.13	NonSpecific	4	0.391102	0.695722	0.391102	0.695722	0.391102	0.695722	0.695722	1	NA	NA	NA	NA	NA	NA	NA	NA
TXNDC11	ENSG00000153066.12	chr16	p13.13	CellTypeSpecific	7	0.821104	0.411587	0.821104	0.411587	0.00714121	0.994302	0.982745	1	1	1.5e-14	7.34e-14	1.88e-34	2.51e-10	2.01e-42	1.21e-39	3.4e-30
NMRAL1	ENSG00000153406.13	chr16	p13.3	CellTypeSpecific	14	0.0761518	0.939298	-0.87425	0.381982	0.223339	0.823272	0.86054	1	1	1.83e-28	2.87e-11	6.49e-21	6.66e-20	2.2e-40	6.72e-22	3.32e-22
CFDP1	ENSG00000153774.8	chr16	q23.1	CellTypeSpecific	8	-0.809859	0.418021	-0.511078	0.609296	2.2406	0.025052	0.074485	1	1	1.04e-17	6.53e-22	1.68e-07	5.01e-21	4.71e-18	7.92e-20	1.89e-12
ZDHHC7	ENSG00000153786.12	chr16	q24.1	CellTypeSpecific	3	0.0176556	0.985914	0.130199	0.896409	0.0647416	0.94838	0.969926	1	1	1.41e-28	5.71e-20	4.51e-23	9.19e-29	4.77e-44	8.93e-33	1.24e-34
HEATR3	ENSG00000155393.12	chr16	q12.1	CellTypeSpecific	15	0.113392	0.90972	-0.493406	0.621726	-0.871925	0.383249	0.772117	1	1	6.62e-27	6.65e-17	4.57e-13	3.59e-23	1.65e-31	6.24e-20	2.1e-18
ZKSCAN2	ENSG00000155592.15	chr16	p12.1	CellTypeSpecific	3	-0.928452	0.353173	0.762722	0.445629	-0.0648911	0.948261	0.839293	1	1	2.16e-14	1.16e-15	3.31e-27	5.17e-12	2.9e-34	3.18e-33	6.59e-23
ITGAD	ENSG00000156886.11	chr16	p11.2	NonSpecific	2	0.552706	0.580465	0.552706	0.580465	0.552706	0.580465	0.580465	1	NA	NA	NA	NA	NA	NA	NA	NA
MPV17L	ENSG00000156968.8	chr16	p13.11	CellTypeSpecific	15	0.39351	0.693943	0.286895	0.774193	-0.219077	0.82659	0.775021	1	1	2.45e-18	8.22e-21	6.42e-21	3.55e-19	7.5e-31	9.24e-31	2.18e-21
NTAN1	ENSG00000157045.8	chr16	p13.11	CellTypeSpecific	7	-0.587301	0.557001	0.255565	0.798287	0.19692	0.84389	0.770553	1	1	7.24e-16	2.8e-22	1.23e-21	1.72e-18	2.25e-29	5.91e-33	1.05e-21
CLEC18A	ENSG00000157322.17	chr16	q22.1	NonSpecific	16	-0.796489	0.425748	-0.796489	0.425748	-0.796489	0.425748	0.425748	1	NA	NA	NA	NA	NA	NA	NA	NA
IL34	ENSG00000157368.10	chr16	q22.1	CellTypeSpecific	7	0.173237	0.862465	-0.628577	0.529626	0.14706	0.883085	0.823991	1	1	8.62e-24	2.84e-14	1.51e-22	3.95e-18	9.15e-38	1.32e-26	1.49e-22
HYDIN	ENSG00000157423.17	chr16	q22.2	CellTypeSpecific	1	-1.50224	0.133035	-1.50224	0.133035	-1.50224	0.133035	0.133035	1	1	4.32e-15	2.14e-14	2.81e-13	1.45e-12	2.35e-21	1.57e-18	2.37e-10
RNF166	ENSG00000158717.10	chr16	q24.3	CellTypeSpecific	8	-1.17463	0.240143	0.861054	0.389208	-0.163321	0.870265	0.59174	1	1	1.76e-13	5.53e-16	1.45e-24	8.85e-12	2.21e-30	1.84e-30	2.93e-19
SPATA2L	ENSG00000158792.15	chr16	q24.3	NonSpecific	3	-0.508057	0.611413	-0.508057	0.611413	-0.508057	0.611413	0.611413	1	NA	NA	NA	NA	NA	NA	NA	NA
ZNF276	ENSG00000158805.11	chr16	q24.3	CellTypeSpecific	4	-0.46106	0.644755	0.426743	0.669567	-0.0252871	0.979826	0.943868	1	1	4.56e-17	1.84e-17	4.7e-29	3.76e-15	7.52e-39	5.31e-37	4.37e-28
SLC5A11	ENSG00000158865.12	chr16	p12.1	NonSpecific	18	0.218421	0.827101	0.218421	0.827101	0.218421	0.827101	0.827101	1	NA	NA	NA	NA	NA	NA	NA	NA
IRX6	ENSG00000159387.7	chr16	q12.2	CellTypeSpecific	8	0.558354	0.576603	-0.635599	0.525038	0.573026	0.566627	0.556345	1	1	1.65e-18	3.02e-17	4.28e-17	5.26e-17	1.06e-27	3.16e-24	9.45e-17
TEPP	ENSG00000159648.11	chr16	q21	CellTypeSpecific	8	-0.0890166	0.929069	0.428607	0.668209	0.313575	0.753844	0.852868	1	1	1.33e-26	1.95e-16	1.58e-18	3.59e-22	4.25e-36	2.78e-24	1.19e-21
LRRC36	ENSG00000159708.17	chr16	q22.1	CellTypeSpecific	22	1.87114	0.0613263	1.87114	0.0613263	1.80158	0.0716112	0.0644145	1	1	2.76e-14	1.91e-13	1.15e-12	3.57e-11	4.39e-20	3.8e-17	1.13e-08
TPPP3	ENSG00000159713.10	chr16	q22.1	CellTypeSpecific	8	-0.44714	0.654774	1.30628	0.191456	-0.868262	0.385251	0.369352	1	1	3.68e-22	9.44e-12	2.23e-15	1.01e-15	1.01e-29	1.18e-17	1.77e-14
POLR3K	ENSG00000161980.5	chr16	p13.3	NonSpecific	1	2.53986	0.0110898	2.53986	0.0110898	2.53986	0.0110898	0.0110898	0.621872	NA	NA	NA	NA	NA	NA	NA	NA
SNRNP25	ENSG00000161981.10	chr16	p13.3	CellTypeSpecific	11	-0.560546	0.575107	0.0451525	0.963986	0.843249	0.399089	0.894449	1	1	2.3e-15	3.1e-30	7.59e-13	5.8e-27	1.72e-20	3.12e-33	6.59e-23
WDR90	ENSG00000161996.18	chr16	p13.3	CellTypeSpecific	7	3.2131	0.0013131	-1.51593	0.129537	0.111672	0.911083	0.00395816	0.356959	0.999892	1.71e-05	9.36e-16	2.71e-29	9.11e-05	1.18e-27	1.62e-35	4.62e-18
JMJD8	ENSG00000161999.11	chr16	p13.3	CellTypeSpecific	9	1.09375	0.274064	-0.0215589	0.9828	-1.13021	0.258388	0.943357	1	1	5.77e-11	1.5e-34	2.05e-11	3.69e-28	4.1e-15	1.32e-36	1.29e-23
CCDC78	ENSG00000162004.16	chr16	p13.3	NonSpecific	1	-0.618557	0.536208	-0.618557	0.536208	-0.618557	0.536208	0.536208	1	NA	NA	NA	NA	NA	NA	NA	NA
MSLNL	ENSG00000162006.9	chr16	p13.3	CellTypeSpecific	5	1.40227	0.160835	1.40227	0.160835	1.35685	0.17483	0.165268	1	1	2.86e-15	1.31e-14	8.14e-14	7.74e-13	5.27e-22	3.34e-19	5.15e-11
BICDL2	ENSG00000162069.14	chr16	p13.3	CellTypeSpecific	6	0.299742	0.764374	0.260648	0.794364	-0.37247	0.709543	0.759986	1	1	5.19e-20	2.53e-21	5.09e-18	5.77e-21	1.32e-29	1.87e-28	2.46e-20
PAQR4	ENSG00000162073.13	chr16	p13.3	CellTypeSpecific	8	-0.686056	0.492678	-0.686056	0.492678	-0.198286	0.842821	0.67294	1	1	1.18e-16	2.73e-16	8.46e-23	1.73e-14	2.1e-31	9.84e-29	1.51e-19
ZG16B	ENSG00000162078.11	chr16	p13.3	NonSpecific	1	1.97866	0.0478545	1.97866	0.0478545	1.97866	0.0478545	0.0478545	1	NA	NA	NA	NA	NA	NA	NA	NA
ZNF75A	ENSG00000162086.14	chr16	p13.3	CellTypeSpecific	3	-1.88364	0.0596136	-1.88288	0.0597164	-1.88327	0.0596632	0.0596644	1	1	2.5e-14	1.68e-13	2.62e-12	2.79e-11	8.71e-20	7.31e-17	1.85e-08
BRD7	ENSG00000166164.15	chr16	q12.1	CellTypeSpecific	8	1.00291	0.315902	-0.622632	0.533527	0.126455	0.899372	0.72177	1	1	9.31e-14	1.08e-17	8.66e-25	2.82e-13	6.16e-31	2.38e-32	5.42e-21
CDYL2	ENSG00000166446.14	chr16	q23.2	CellTypeSpecific	9	-0.97742	0.328361	-2.82151	0.00477982	-0.574571	0.565582	0.0142477	0.712717	0.999957	4.27e-20	4.28e-05	8.9e-21	2.23e-08	2.96e-33	1.47e-16	6.83e-13
CENPN	ENSG00000166451.13	chr16	q23.2	CellTypeSpecific	14	-0.123325	0.90185	-0.0967711	0.922908	-0.203935	0.838404	0.897426	1	1	1.26e-22	6.79e-24	1.65e-19	1.53e-25	3.5e-33	1.34e-32	5.79e-26
PRKCB	ENSG00000166501.12	chr16	p12.2	NonSpecific	1	0.892241	0.372264	0.892241	0.372264	0.892241	0.372264	0.372264	1	NA	NA	NA	NA	NA	NA	NA	NA
BEAN1	ENSG00000166546.13	chr16	q21	CellTypeSpecific	25	0.731555	0.464441	0.264729	0.791218	-0.13268	0.894446	0.798612	1	1	2.17e-14	2.42e-22	2.27e-23	2.34e-17	5.74e-30	4.79e-35	6.23e-23
TK2	ENSG00000166548.15	chr16	q21	CellTypeSpecific	6	-0.383529	0.701327	0.333658	0.738638	1.32979	0.183587	0.513446	1	1	1.76e-20	6.76e-22	1.09e-10	1.54e-22	1.77e-23	1.5e-22	3.64e-16
ATF7IP2	ENSG00000166669.13	chr16	p13.2	CellTypeSpecific	4	-1.14754	0.251157	-1.14754	0.251157	-1.11722	0.263899	0.255297	1	1	6.15e-16	2.11e-15	1.44e-14	6.38e-14	2.95e-23	1.52e-20	1.75e-12
ACSM1	ENSG00000166743.9	chr16	p12.3	NonSpecific	1	-0.173913	0.861934	-0.173913	0.861934	-0.173913	0.861934	0.861934	1	NA	NA	NA	NA	NA	NA	NA	NA
TMEM170A	ENSG00000166822.12	chr16	q23.1	CellTypeSpecific	1	-0.0324324	0.974127	-0.0324324	0.974127	-0.0324324	0.974127	0.974127	1	1	4.97e-25	2.7e-25	3.93e-25	2.11e-31	1.3e-42	3.22e-41	1.92e-40
DCTN5	ENSG00000166847.9	chr16	p12.2	CellTypeSpecific	28	-0.155175	0.876684	0.371553	0.710226	-0.660448	0.508966	0.763008	1	1	1.81e-24	9.39e-19	1.13e-14	1.46e-22	1.11e-30	4.51e-23	4.38e-19
AKTIP	ENSG00000166971.16	chr16	q12.2	CellTypeSpecific	15	-0.590403	0.55492	0.00214994	0.998285	0.169718	0.865232	0.99492	1	1	1.56e-11	1.65e-38	9.22e-20	9.9e-34	2.94e-23	2.42e-49	3.41e-37
COQ7	ENSG00000167186.10	chr16	p12.3	CellTypeSpecific	8	0.594605	0.552108	0.594605	0.552108	0.903901	0.366048	0.487571	1	1	1.81e-18	2.19e-18	2.69e-14	4.24e-18	4.15e-25	8.99e-23	1.71e-15
GPRC5B	ENSG00000167191.11	chr16	p12.3	CellTypeSpecific	14	0.257212	0.797015	0.94621	0.344041	-0.819272	0.412631	0.556141	1	1	3.38e-24	2.22e-13	8.93e-15	1.67e-18	7.33e-31	1.82e-18	3.82e-16
NOD2	ENSG00000167207.11	chr16	q12.1	CellTypeSpecific	8	-0.535508	0.592299	0.130638	0.896062	-0.265402	0.790699	0.814334	1	1	1.01e-15	1.6e-25	8.43e-20	1.82e-21	3.07e-27	3.23e-34	1.53e-22
PRRT2	ENSG00000167371.17	chr16	p11.2	CellTypeSpecific	13	1.19496	0.232105	0.229102	0.81879	-0.134852	0.892729	0.765025	1	1	5.45e-11	9.53e-25	6.75e-24	9.5e-17	2.49e-27	6.98e-38	5.4e-23
ZNF23	ENSG00000167377.17	chr16	q22.2	CellTypeSpecific	16	0.345416	0.729782	-0.284404	0.776101	0.121272	0.903476	0.834894	1	1	1.13e-18	3.27e-20	5.4e-23	9.24e-19	1.53e-33	1.23e-32	9.95e-24
ZNF646	ENSG00000167395.10	chr16	p11.2	CellTypeSpecific	13	0.642891	0.520295	-0.402329	0.687442	-0.132231	0.894801	0.780868	1	1	8.27e-16	1.97e-19	1.35e-23	3.75e-16	1.51e-31	1.31e-32	3.87e-22
VKORC1	ENSG00000167397.14	chr16	p11.2	CellTypeSpecific	8	-0.519169	0.603643	-0.519169	0.603643	-0.616263	0.537721	0.582387	1	1	1.35e-18	1.5e-18	2.28e-16	4.17e-18	4.62e-27	1.01e-24	4.84e-17
MVD	ENSG00000167508.11	chr16	q24.2	CellTypeSpecific	6	-1.37836	0.168091	-1.37836	0.168091	-0.982945	0.325635	0.203366	1	1	6.2e-15	3.14e-14	4.52e-16	4.33e-12	8.74e-24	6.45e-21	3.19e-12
RPL13	ENSG00000167526.13	chr16	q24.3	CellTypeSpecific	13	0.194617	0.845693	0.429478	0.667576	-0.697806	0.485299	0.716938	1	1	1.17e-23	3.12e-18	1.24e-14	1.26e-21	5.76e-30	1.26e-22	2.32e-18
PRR25	ENSG00000167945.1	chr16	p13.3	NonSpecific	2	0.503925	0.614314	0.503925	0.614314	0.503925	0.614314	0.614314	1	NA	NA	NA	NA	NA	NA	NA	NA
MLST8	ENSG00000167965.17	chr16	p13.3	CellTypeSpecific	8	0.2425	0.808393	0.370253	0.711194	-0.323837	0.746061	0.760901	1	1	1.45e-21	1e-18	6.82e-19	4.38e-20	7.47e-32	7.28e-27	2.76e-20
ECI1	ENSG00000167969.12	chr16	p13.3	CellTypeSpecific	10	0.238263	0.811677	-0.0789044	0.937109	0.0681278	0.945684	0.923772	1	1	1.3e-18	7.26e-25	6.06e-24	2.1e-23	1.5e-34	8.34e-39	5.28e-30
ABCA3	ENSG00000167972.13	chr16	p13.3	CellTypeSpecific	13	-0.0535523	0.957292	0.148776	0.881731	-0.0351559	0.971955	0.955451	1	1	3.6e-25	2.93e-20	7.65e-26	2.35e-24	3.29e-43	4.48e-36	4.94e-33
SRRM2	ENSG00000167978.16	chr16	p13.3	CellTypeSpecific	18	0.511343	0.609111	-0.493863	0.621403	0.639397	0.522565	0.58581	1	1	1.26e-18	6.81e-19	4.38e-16	2.08e-18	8.12e-27	9.01e-25	4.65e-17
ZNF597	ENSG00000167981.5	chr16	p13.3	CellTypeSpecific	9	1.95945	0.0500604	-0.453425	0.650243	-0.157419	0.874915	0.230917	1	1	4.04e-08	1.34e-22	5.87e-25	7.6e-13	1.17e-25	4.27e-37	1.36e-20
NLRC3	ENSG00000167984.17	chr16	p13.3	CellTypeSpecific	14	0.444784	0.656476	-0.480686	0.630739	-0.534378	0.59308	0.627647	1	1	3.34e-19	1.35e-18	5.84e-17	1.64e-18	4.11e-28	3.09e-25	9.07e-18
NUDT16L1	ENSG00000168101.14	chr16	p13.3	CellTypeSpecific	5	-0.133346	0.89392	0.0555727	0.955682	-0.0622652	0.950352	0.942354	1	1	6.04e-21	3.17e-25	1.03e-23	6.73e-26	1.97e-36	3.64e-39	2.81e-32
MLKL	ENSG00000168404.12	chr16	q23.1	CellTypeSpecific	18	0.0635187	0.949353	0.136752	0.891227	-0.311229	0.755627	0.907917	1	1	8.68e-26	3.62e-22	1.99e-17	8.53e-27	2.27e-34	1.5e-28	5.33e-25
RFWD3	ENSG00000168411.13	chr16	q23.1	CellTypeSpecific	7	0.00239212	0.998091	0.00239212	0.998091	0.0467911	0.96268	0.997208	1	1	2.93e-31	1.16e-32	7.51e-22	1.05e-48	2.37e-46	3.92e-46	4.41e-56
SCNN1B	ENSG00000168447.10	chr16	p12.2	NonSpecific	1	0.0824742	0.93427	0.0824742	0.93427	0.0824742	0.93427	0.93427	1	NA	NA	NA	NA	NA	NA	NA	NA
SNTB2	ENSG00000168807.16	chr16	q22.1	CellTypeSpecific	9	-0.307654	0.758346	-0.122877	0.902204	-0.251547	0.801391	0.843328	1	1	1.38e-18	1.37e-24	1.72e-19	7.32e-23	1.8e-29	5.5e-33	2.54e-23
XPO6	ENSG00000169180.11	chr16	p12.1	CellTypeSpecific	15	0.938827	0.34782	-1.07254	0.283476	0.168902	0.865874	0.593147	1	1	1.25e-15	1.26e-13	1.95e-24	1.41e-11	2.86e-32	4.33e-28	6.5e-19
NPIPB12	ENSG00000169203.16	chr16	p11.2	CellTypeSpecific	9	-0.162337	0.87104	-0.0782475	0.937631	0.0929954	0.925907	0.919365	1	1	1.32e-20	1.66e-24	1.52e-22	1.16e-24	8.31e-35	7.02e-37	2.35e-29
TBC1D10B	ENSG00000169221.13	chr16	p11.2	CellTypeSpecific	27	0.733805	0.463068	0.138456	0.88988	0.348069	0.727788	0.77565	1	1	3.89e-14	2.5e-26	8.18e-19	5.74e-21	5.87e-25	3.76e-34	1.83e-21
NPIPB3	ENSG00000169246.16	chr16	p12.2	CellTypeSpecific	4	-0.0314834	0.974884	-0.15726	0.87504	-1.1367	0.255662	0.933257	1	1	2.45e-29	1.93e-22	8.76e-10	3.36e-31	2.87e-31	7.87e-22	2.1e-23
INO80E	ENSG00000169592.14	chr16	p11.2	CellTypeSpecific	22	0.272835	0.78498	0.42383	0.67169	-0.590711	0.554714	0.688649	1	1	1.03e-21	1.21e-18	7.66e-16	2e-20	2.6e-29	3.8e-24	2.38e-18
MT1E	ENSG00000169715.14	chr16	q13	CellTypeSpecific	6	0.346841	0.728711	-0.090733	0.927705	0.149198	0.881397	0.882574	1	1	2.7e-17	1.79e-25	1.96e-21	6.23e-23	1.72e-30	2.33e-36	3.03e-26
ARL6IP1	ENSG00000170540.14	chr16	p12.3	CellTypeSpecific	4	0.0894388	0.928733	0.0894388	0.928733	0.0572145	0.954374	0.939945	1	1	3.57e-23	5.3e-23	4.75e-24	3.85e-25	6.17e-39	4.53e-37	1.37e-31
TPSAB1	ENSG00000172236.16	chr16	p13.3	CellTypeSpecific	4	0.0285841	0.977196	0.422109	0.672946	-0.828054	0.40764	0.933908	1	1	1.13e-30	2.47e-16	1.53e-12	2.53e-27	2.95e-35	1.02e-18	2.04e-22
FAM192A	ENSG00000172775.16	chr16	q13	NonSpecific	1	-1.67257	0.0944127	-1.67257	0.0944127	-1.67257	0.0944127	0.0944127	1	NA	NA	NA	NA	NA	NA	NA	NA
CES2	ENSG00000172831.11	chr16	q22.1	NonSpecific	1	-0.376316	0.706682	-0.376316	0.706682	-0.376316	0.706682	0.706682	1	NA	NA	NA	NA	NA	NA	NA	NA
C16orf91	ENSG00000174109.4	chr16	p13.3	CellTypeSpecific	2	0.167766	0.866768	-0.669511	0.503169	-0.183309	0.854556	0.805818	1	1	3.1e-24	6.03e-14	8.65e-22	2.73e-18	2.68e-37	2.04e-25	1.06e-21
CTU2	ENSG00000174177.12	chr16	q24.3	CellTypeSpecific	17	0.139111	0.889363	0.656054	0.51179	0.352286	0.724624	0.780986	1	1	1.35e-25	2.53e-14	1.12e-18	8.03e-20	1.96e-35	1.2e-22	5.67e-20
SEZ6L2	ENSG00000174938.14	chr16	p11.2	NonSpecific	1	0.100529	0.919924	0.100529	0.919924	0.100529	0.919924	0.919924	1	NA	NA	NA	NA	NA	NA	NA	NA
RMI2	ENSG00000175643.8	chr16	p13.13	CellTypeSpecific	12	0.118719	0.905498	-0.0264297	0.978915	-0.826373	0.408593	0.947568	1	1	1.07e-22	1.58e-29	1.57e-11	1.37e-32	9.25e-26	1.86e-31	1.03e-26
SGF29	ENSG00000176476.8	chr16	p11.2	NonSpecific	6	-1.23463	0.216968	-1.23463	0.216968	-1.23463	0.216968	0.216968	1	NA	NA	NA	NA	NA	NA	NA	NA
FOXL1	ENSG00000176678.5	chr16	q24.1	NonSpecific	2	0.877778	0.380064	0.877778	0.380064	0.877778	0.380064	0.380064	1	NA	NA	NA	NA	NA	NA	NA	NA
ACSF3	ENSG00000176715.15	chr16	q24.3	CellTypeSpecific	3	0.574667	0.565516	0.574667	0.565516	-0.743034	0.457461	0.529952	1	1	2.19e-18	2.69e-18	1.85e-15	7.45e-18	4.42e-26	1.01e-23	3.51e-16
NFATC2IP	ENSG00000176953.12	chr16	p11.2	NonSpecific	4	0.761079	0.44661	0.761079	0.44661	0.761079	0.44661	0.44661	1	NA	NA	NA	NA	NA	NA	NA	NA
CENPBD1	ENSG00000177946.5	chr16	q24.3	CellTypeSpecific	6	-1.03355	0.301346	-0.98963	0.322355	0.452688	0.650774	0.413906	1	1	2.17e-15	2.88e-15	8.02e-20	5.43e-13	1.63e-27	4.01e-25	8.14e-16
SH2B1	ENSG00000178188.14	chr16	p11.2	CellTypeSpecific	7	0.19542	0.845064	0.607905	0.543251	-0.0178394	0.985767	0.96102	1	1	4.23e-22	1.32e-13	5.89e-30	7.56e-16	1.5e-44	2.2e-34	8.69e-30
TUFM	ENSG00000178952.10	chr16	p11.2	CellTypeSpecific	6	-0.247698	0.804368	-0.0280079	0.977656	-0.285736	0.775081	0.943787	1	1	3.1e-18	2.68e-29	8.01e-18	1.58e-28	2.11e-27	5.96e-37	3.43e-28
CIITA	ENSG00000179583.18	chr16	p13.13	CellTypeSpecific	10	-1.94122	0.0522321	0.56308	0.57338	0.707244	0.479415	0.150404	1	1	1.38e-09	2.46e-22	1.21e-17	2.99e-14	5.2e-20	6.6e-30	2.87e-15
PDXDC1	ENSG00000179889.18	chr16	p13.11	CellTypeSpecific	4	-1.07658	0.281667	-1.07658	0.281667	-0.230695	0.817552	0.490697	1	1	7.21e-15	3.45e-14	1.49e-23	1.62e-11	1.61e-30	1.44e-27	1.17e-17
2026-09-01	ENSG00000180096.11	chr16	p11.2	CellTypeSpecific	14	0.115854	0.907768	-0.521704	0.601876	0.113911	0.909308	0.872743	1	1	3.3e-25	8.15e-15	5.13e-23	1.79e-19	1.32e-39	1.17e-27	2.29e-24
FAHD1	ENSG00000180185.11	chr16	p13.3	NonSpecific	63	0.458346	0.646704	0.458346	0.646704	0.458346	0.646704	0.646704	1	NA	NA	NA	NA	NA	NA	NA	NA
CMTR2	ENSG00000180917.17	chr16	q22.2	CellTypeSpecific	10	0.0601493	0.952037	0.0601493	0.952037	0.303748	0.76132	0.933935	1	1	5.67e-25	5.02e-25	5.23e-17	7.36e-30	3.74e-33	1.74e-31	3.69e-28
SLX1B	ENSG00000181625.17	chr16	p11.2	NonSpecific	1	1.09746	0.272441	1.09746	0.272441	1.09746	0.272441	0.272441	1	NA	NA	NA	NA	NA	NA	NA	NA
BRICD5	ENSG00000182685.7	chr16	p13.3	NonSpecific	1	0.20098	0.840714	0.20098	0.840714	0.20098	0.840714	0.840714	1	NA	NA	NA	NA	NA	NA	NA	NA
C16orf72	ENSG00000182831.11	chr16	p13.2	NonSpecific	1	-0.513274	0.607759	-0.513274	0.607759	-0.513274	0.607759	0.607759	1	NA	NA	NA	NA	NA	NA	NA	NA
BOLA2	ENSG00000183336.8	chr16	p11.2	NonSpecific	5	1.23264	0.21771	1.23264	0.21771	1.23264	0.21771	0.21771	1	NA	NA	NA	NA	NA	NA	NA	NA
NPIPA1	ENSG00000183426.16	chr16	p13.11	CellTypeSpecific	44	-1.30368	0.192342	1.30257	0.192722	-0.833177	0.404745	0.239654	1	1	5.21e-15	2.47e-14	5.68e-17	3.63e-12	1.15e-24	8.24e-22	5.42e-13
GRIN2A	ENSG00000183454.16	chr16	p13.2	CellTypeSpecific	7	-0.227959	0.819678	-0.35944	0.719266	-0.0144566	0.988466	0.968254	1	1	3.2e-20	4.96e-17	2.62e-30	5.99e-17	3.6e-43	5.58e-38	3.32e-31
TBL3	ENSG00000183751.14	chr16	p13.3	CellTypeSpecific	8	0.0802471	0.936041	0.398075	0.690575	0.487728	0.625743	0.852603	1	1	3.83e-27	3.6e-17	4.64e-16	1.77e-23	1.84e-34	9.55e-23	5.55e-21
NPIPA5	ENSG00000183793.13	chr16	p13.11	CellTypeSpecific	13	-0.914763	0.360316	0.690699	0.489754	0.523351	0.60073	0.481549	1	1	1.67e-15	9.1e-18	2.57e-18	4.11e-15	3.98e-26	5.67e-26	2.72e-16
EIF3C	ENSG00000184110.14	chr16	p11.2	NonSpecific	1	-0.321918	0.747515	-0.321918	0.747515	-0.321918	0.747515	0.747515	1	NA	NA	NA	NA	NA	NA	NA	NA
ZFP1	ENSG00000184517.11	chr16	q23.1	NonSpecific	10	-0.0525868	0.958061	-0.0525868	0.958061	-0.0525868	0.958061	0.958061	1	NA	NA	NA	NA	NA	NA	NA	NA
SNN	ENSG00000184602.5	chr16	p13.13	CellTypeSpecific	2	-0.0485624	0.961268	0.212747	0.831524	-0.052471	0.958153	0.945806	1	1	3.89e-26	1.16e-18	1.35e-24	8.07e-24	8.61e-43	5.12e-33	6.73e-31
TMEM186	ENSG00000184857.7	chr16	p13.2	CellTypeSpecific	6	-0.148527	0.881927	-0.145003	0.884709	-0.142728	0.886505	0.884409	1	1	5.04e-22	1.93e-22	2.88e-21	3.6e-23	1.17e-34	6.86e-33	1.18e-25
CDK10	ENSG00000185324.21	chr16	q24.3	CellTypeSpecific	19	-0.963992	0.33505	1.46392	0.143215	0.749856	0.453342	0.261631	1	1	1.71e-17	2.91e-12	2.13e-17	2.04e-12	2.18e-27	3.54e-20	1.71e-13
NPIPB4	ENSG00000185864.16	chr16	p12.2	CellTypeSpecific	9	0.309274	0.757113	0.316606	0.751543	-0.203288	0.83891	0.789689	1	1	1.01e-19	1.01e-19	4.48e-21	2.56e-19	2.58e-32	6.09e-30	1.01e-21
WWOX	ENSG00000186153.16	chr16	q23.1	CellTypeSpecific	12	0.215274	0.829554	1.37817	0.168152	-0.759147	0.447765	0.479485	1	1	2.83e-26	5.39e-10	9.61e-16	1.88e-17	8.75e-34	3.15e-16	4.06e-16
MT1X	ENSG00000187193.8	chr16	q13	CellTypeSpecific	10	-0.362539	0.716949	-0.361695	0.71758	-0.0183446	0.985364	0.959342	1	1	5.92e-18	7.07e-18	8.11e-30	5.09e-16	1.62e-40	3.09e-38	8.59e-30
FANCA	ENSG00000187741.14	chr16	q24.3	CellTypeSpecific	18	-1.90534	0.0567362	2.34596	0.0189782	0.910539	0.362538	0.0417084	1	1	3.72e-14	5.21e-10	1.87e-18	8.64e-08	1.72e-25	2.64e-19	1.25e-10
LITAF	ENSG00000189067.12	chr16	p13.13	CellTypeSpecific	8	0.0791907	0.936881	0.338741	0.734805	0.362187	0.717213	0.865962	1	1	1.27e-26	7.48e-18	1.73e-17	1.82e-23	3.2e-35	1.35e-24	5.51e-22
SF3B3	ENSG00000189091.12	chr16	q22.1	NonSpecific	3	1.30222	0.19284	1.30222	0.19284	1.30222	0.19284	0.19284	1	NA	NA	NA	NA	NA	NA	NA	NA
SULT1A1	ENSG00000196502.11	chr16	p11.2	CellTypeSpecific	5	-0.772807	0.439637	-0.772807	0.439637	-0.465136	0.641834	0.509942	1	1	9.32e-17	2.16e-16	6.6e-19	6.11e-15	7.86e-28	3.4e-25	1.41e-16
ERI2	ENSG00000196678.13	chr16	p12.3	CellTypeSpecific	28	1.08162	0.279423	-1.46069	0.1441	-1.55329	0.120355	0.16132	1	1	1.34e-17	1.22e-13	1.98e-12	5.28e-14	6.98e-23	6.32e-17	8.26e-11
NPIPB9	ENSG00000196993.8	chr16	p11.2	NonSpecific	2	1.03663	0.299908	1.03663	0.299908	1.03663	0.299908	0.299908	1	NA	NA	NA	NA	NA	NA	NA	NA
SULT1A2	ENSG00000197165.10	chr16	p11.2	CellTypeSpecific	15	-0.404458	0.685876	-0.404458	0.685876	-0.526383	0.598622	0.65939	1	1	2.08e-19	1.64e-19	8.73e-17	2.41e-19	4.36e-28	7.27e-26	2.93e-18
TPSB2	ENSG00000197253.13	chr16	p13.3	NonSpecific	7	-0.882854	0.377315	-0.882854	0.377315	-0.882854	0.377315	0.377315	1	NA	NA	NA	NA	NA	NA	NA	NA
ZNF720	ENSG00000197302.10	chr16	p11.2	CellTypeSpecific	8	-1.50111	0.133327	-1.50111	0.133327	1.7899	0.0734707	0.105164	1	1	2.2e-15	9.91e-15	7.73e-12	3.41e-13	2.86e-20	1.71e-17	1.14e-09
RAB40C	ENSG00000197562.9	chr16	p13.3	CellTypeSpecific	5	1.10353	0.269795	1.10353	0.269795	1.0537	0.292019	0.276921	1	1	4.85e-16	1.59e-15	7.44e-15	4.52e-14	1.33e-23	6.64e-21	7.95e-13
CCDC154	ENSG00000197599.12	chr16	p13.3	CellTypeSpecific	11	-1.10333	0.269886	-0.64402	0.519562	1.25314	0.210154	0.304987	1	1	5.31e-15	6.05e-20	6.49e-13	6.66e-17	1.07e-20	3.68e-23	1.45e-13
WWP2	ENSG00000198373.12	chr16	q22.1	NonSpecific	1	0.823204	0.410392	0.823204	0.410392	0.823204	0.410392	0.410392	1	NA	NA	NA	NA	NA	NA	NA	NA
CES1	ENSG00000198848.12	chr16	q12.2	CellTypeSpecific	4	-0.622294	0.533749	0.608115	0.543111	-0.326648	0.743934	0.621603	1	1	2.57e-17	2.83e-17	2.89e-20	6.6e-16	1.79e-29	4.23e-27	2.73e-18
APRT	ENSG00000198931.10	chr16	q24.3	CellTypeSpecific	3	1.09649	0.272864	1.09649	0.272864	0.641293	0.521332	0.33877	1	1	1.54e-15	5.93e-15	4.86e-18	5.49e-13	4.57e-26	2.89e-23	1.88e-14
SPIRE2	ENSG00000204991.10	chr16	q24.3	CellTypeSpecific	12	-2.23617	0.0253405	0.72238	0.470061	1.28528	0.198696	0.0671121	1	1	2.12e-09	4.73e-22	3.15e-14	4.01e-14	1.06e-16	1.17e-26	1.81e-12
SYCE1L	ENSG00000205078.5	chr16	q23.1	NonSpecific	8	-0.421204	0.673606	-0.421204	0.673606	-0.421204	0.673606	0.673606	1	NA	NA	NA	NA	NA	NA	NA	NA
TMEM231	ENSG00000205084.10	chr16	q23.1	NonSpecific	4	-1.63765	0.101494	-1.63765	0.101494	-1.63765	0.101494	0.101494	1	NA	NA	NA	NA	NA	NA	NA	NA
E2F4	ENSG00000205250.8	chr16	q22.1	CellTypeSpecific	5	1.13182	0.257712	1.13182	0.257712	0.454214	0.649675	0.361268	1	1	4.16e-15	1.87e-14	3.65e-20	4.06e-12	1.28e-27	9.77e-25	2.05e-15
MT1A	ENSG00000205362.11	chr16	q13	CellTypeSpecific	16	-0.184245	0.853821	-0.377696	0.705657	0.798102	0.424811	0.723359	1	1	7.48e-24	3.97e-19	1.15e-13	1.63e-22	3.1e-29	1.5e-22	2.55e-18
MT1M	ENSG00000205364.3	chr16	q13	CellTypeSpecific	3	-1.23111	0.218282	-1.23111	0.218282	0.463169	0.643244	0.315696	1	1	9.58e-15	4.97e-14	2.43e-20	1.72e-11	1.75e-27	1.51e-24	4.49e-15
RNPS1	ENSG00000205937.11	chr16	p13.3	CellTypeSpecific	10	1.23687	0.216134	0.941943	0.346222	-0.85251	0.393931	0.304901	1	1	1.54e-14	6.92e-17	3.25e-16	7.03e-14	2e-23	1.98e-23	9.27e-14
JPT2	ENSG00000206053.12	chr16	p13.3	CellTypeSpecific	10	-0.975862	0.329133	-0.345513	0.729709	0.507433	0.611851	0.568071	1	1	8.32e-14	1.35e-22	7.39e-18	1.33e-17	5.47e-24	6.57e-30	6.6e-18
LCAT	ENSG00000213398.7	chr16	q22.1	CellTypeSpecific	2	1.0478	0.294733	1.0478	0.294733	-0.120516	0.904074	0.665143	1	1	1.24e-14	6.34e-14	1e-25	5.81e-11	8.55e-33	7.31e-30	5.29e-20
EMP2	ENSG00000213853.9	chr16	p13.13	CellTypeSpecific	8	0.451775	0.651431	-0.728562	0.46627	-0.110576	0.911952	0.792516	1	1	6.43e-19	1.28e-14	1.63e-24	1.01e-14	1.72e-35	3.55e-29	5.26e-22
PAM16	ENSG00000217930.7	chr16	p13.3	CellTypeSpecific	6	1.321	0.1865	-0.569559	0.568977	-0.0629705	0.94979	0.827986	1	1	2.63e-11	7.91e-19	1.68e-27	3.84e-12	1.2e-31	1.55e-36	2.35e-23
EXOSC6	ENSG00000223496.2	chr16	q22.1	NonSpecific	11	-1.17344	0.24062	-1.17344	0.24062	-1.17344	0.24062	0.24062	1	NA	NA	NA	NA	NA	NA	NA	NA
ATXN1L	ENSG00000224470.7	chr16	q22.2	NonSpecific	6	-0.876463	0.380778	-0.876463	0.380778	-0.876463	0.380778	0.380778	1	NA	NA	NA	NA	NA	NA	NA	NA
AC010536.1	ENSG00000226180.3	chr16	q24.2	CellTypeSpecific	8	-0.509467	0.610425	-0.325514	0.744792	0.287609	0.773646	0.720524	1	1	2.77e-17	8.78e-21	4.68e-20	1.66e-18	4.58e-29	6.12e-30	4.68e-20
ZNF688	ENSG00000229809.8	chr16	p11.2	CellTypeSpecific	4	-0.305797	0.759759	0.281069	0.778657	-0.0165698	0.98678	0.963882	1	1	2.15e-18	4.99e-19	7.47e-30	3.73e-17	5.86e-41	2.43e-39	7.58e-31
WASIR2	ENSG00000231439.4	chr16	p13.3	CellTypeSpecific	9	1.92111	0.0547179	1.92111	0.0547179	1.62278	0.104637	0.0651532	1	1	5.68e-14	4.37e-13	1.17e-13	1.54e-10	9.69e-21	9.37e-18	5.54e-09
NPIPB7	ENSG00000233232.6	chr16	p12.1	NonSpecific	2	-0.575269	0.56511	-0.575269	0.56511	-0.575269	0.56511	0.56511	1	NA	NA	NA	NA	NA	NA	NA	NA
NPIPB2	ENSG00000234719.8	chr16	p13.13	CellTypeSpecific	14	-0.217714	0.827652	0.454936	0.649155	-0.271146	0.786279	0.771141	1	1	2.32e-22	3.96e-17	6.29e-20	2.09e-19	1.53e-33	2.47e-26	1.57e-20
B3GNT9	ENSG00000237172.3	chr16	q22.1	NonSpecific	2	1.12994	0.2585	1.12994	0.2585	1.12994	0.2585	0.2585	1	NA	NA	NA	NA	NA	NA	NA	NA
DECR2	ENSG00000242612.6	chr16	p13.3	CellTypeSpecific	13	-0.326124	0.744331	-1.34094	0.17994	0.401939	0.687729	0.506133	1	1	2.67e-23	3.18e-10	1.04e-19	4.6e-15	1.16e-34	4.35e-20	3.01e-17
LINC00920	ENSG00000246898.1	chr16	q21	CellTypeSpecific	3	0.318295	0.750261	0.0903335	0.928022	-0.0365064	0.970879	0.941883	1	1	4.89e-17	1.5e-24	1.89e-26	1.15e-21	6.71e-36	3.06e-41	1.95e-31
AC145285.2	ENSG00000251417.2	chr16	p11.2	CellTypeSpecific	22	0.255882	0.798042	-0.325927	0.74448	-0.228645	0.819145	0.790933	1	1	7.95e-21	2.59e-19	1.7e-20	7.59e-20	1.16e-32	6.94e-29	1.99e-21
NPIPA2	ENSG00000254852.8	chr16	p13.11	NonSpecific	2	2.96651	0.00301203	2.96651	0.00301203	2.96651	0.00301203	0.00301203	0.316165	NA	NA	NA	NA	NA	NA	NA	NA
SNHG9	ENSG00000255198.4	chr16	p13.3	CellTypeSpecific	7	-0.409161	0.682421	1.01086	0.312084	0.662806	0.507455	0.499862	1	1	1.38e-21	2.22e-13	1.48e-16	2.05e-16	3.73e-30	3.55e-20	6.86e-16
AC106782.1	ENSG00000258130.7	chr16	p11.2	NonSpecific	1	-1.28311	0.199455	-1.28311	0.199455	-1.28311	0.199455	0.199455	1	NA	NA	NA	NA	NA	NA	NA	NA
PDF	ENSG00000258429.1	chr16	q22.1	CellTypeSpecific	7	-0.147659	0.882612	-1.77215	0.0763702	0.726278	0.467668	0.34387	1	1	2.92e-29	3.44e-07	2.75e-16	1.46e-17	4.1e-37	4.43e-14	1.1e-16
TUBB3	ENSG00000258947.6	chr16	q24.3	CellTypeSpecific	1	0.107843	0.91412	-0.107843	0.91412	-0.107843	0.91412	0.91412	1	1	5.47e-23	6.52e-23	6.22e-22	1.18e-24	2.65e-36	2.14e-34	3.46e-28
SLC22A31	ENSG00000259803.6	chr16	q24.3	CellTypeSpecific	15	-1.11439	0.265114	1.03885	0.298876	-1.07147	0.283957	0.282157	1	1	7.95e-16	4.49e-16	1.16e-14	2.35e-14	3.31e-23	3.1e-21	6.68e-13
AC009093.1	ENSG00000259807.1	chr16	p11.2	NonSpecific	1	1.40923	0.158767	1.40923	0.158767	1.40923	0.158767	0.158767	1	NA	NA	NA	NA	NA	NA	NA	NA
MMP2-AS1	ENSG00000260135.6	chr16	q12.2	NonSpecific	3	0.42969	0.667421	0.42969	0.667421	0.42969	0.667421	0.667421	1	NA	NA	NA	NA	NA	NA	NA	NA
LINC02166	ENSG00000260259.1	chr16	q24.3	NonSpecific	3	0.654836	0.512574	0.654836	0.512574	0.654836	0.512574	0.512574	1	NA	NA	NA	NA	NA	NA	NA	NA
AC009119.2	ENSG00000260300.5	chr16	q23.3	CellTypeSpecific	10	1.51315	0.130242	0.98815	0.323079	-0.115506	0.908044	0.546098	1	1	1.03e-11	1.34e-15	2.07e-26	5.37e-10	9.41e-31	3.29e-32	6.68e-20
AC092375.2	ENSG00000260306.1	chr16	p12.2	CellTypeSpecific	28	1.17729	0.239079	-1.03185	0.302143	-0.693439	0.488034	0.326036	1	1	6.25e-15	9.4e-16	1.41e-17	3.49e-13	4.6e-25	1.31e-23	2.92e-14
AC009093.2	ENSG00000260517.2	chr16	p11.2	CellTypeSpecific	12	-0.0309421	0.975316	-0.0206113	0.983556	-0.0409981	0.967297	0.977253	1	1	7.06e-25	6.04e-27	4.6e-24	2.43e-33	2.61e-41	6.87e-42	2.54e-41
AC120498.4	ENSG00000260710.1	chr16	p13.3	CellTypeSpecific	2	-0.280733	0.778916	-0.25676	0.797364	-0.420817	0.673889	0.758323	1	1	1.98e-20	2.05e-21	2.64e-17	2.19e-21	2.47e-29	6.85e-28	3.95e-20
AC009065.4	ENSG00000260778.5	chr16	p13.3	CellTypeSpecific	9	-1.4647	0.143002	-1.4647	0.143002	0.759865	0.447335	0.193376	1	1	2.27e-14	1.41e-13	5.4e-18	5.54e-11	4.64e-25	4.27e-22	7.29e-13
AC135050.3	ENSG00000260911.2	chr16	p11.2	CellTypeSpecific	7	0.294347	0.768493	-0.556285	0.578016	-0.0294225	0.976528	0.936798	1	1	4.96e-20	5.05e-15	1.97e-28	1.66e-15	6.23e-41	5.15e-34	1.24e-27
AC009093.4	ENSG00000260953.1	chr16	p11.2	NonSpecific	1	-0.28022	0.779309	-0.28022	0.779309	-0.28022	0.779309	0.779309	1	NA	NA	NA	NA	NA	NA	NA	NA
AC009061.1	ENSG00000261320.1	chr16	q22.1	NonSpecific	2	-0.765517	0.443964	-0.765517	0.443964	-0.765517	0.443964	0.443964	1	NA	NA	NA	NA	NA	NA	NA	NA
AC134312.5	ENSG00000261327.4	chr16	q24.2	NonSpecific	1	-1.12234	0.261718	-1.12234	0.261718	-1.12234	0.261718	0.261718	1	NA	NA	NA	NA	NA	NA	NA	NA
MAFTRR	ENSG00000261390.5	chr16	q23.2	CellTypeSpecific	15	-3.58101	0.000342264	1.93886	0.0525188	1.98916	0.0466841	0.00101288	0.150824	0.999999	1.82e-07	5.73e-17	1.05e-13	3.68e-08	1.83e-14	9.22e-22	6.53e-07
HPR	ENSG00000261701.6	chr16	q22.2	CellTypeSpecific	5	-0.860736	0.389384	-0.860736	0.389384	0.534167	0.593226	0.455425	1	1	2.01e-16	5.37e-16	2.09e-18	1.97e-14	4.09e-27	1.95e-24	8.01e-16
AC007336.1	ENSG00000261997.1	chr16	q12.2	CellTypeSpecific	23	0.301807	0.762799	-0.471215	0.637487	0.423426	0.671985	0.697557	1	1	4.44e-21	8.49e-18	6.91e-18	3.64e-19	1.32e-30	3.17e-25	6.71e-19
LINC02175	ENSG00000262155.1	chr16	p12.1	NonSpecific	2	0.812015	0.416783	0.812015	0.416783	0.812015	0.416783	0.416783	1	NA	NA	NA	NA	NA	NA	NA	NA
AC108134.3	ENSG00000262370.5	chr16	p13.3	CellTypeSpecific	6	-0.202314	0.839672	0.00938688	0.99251	1.04046	0.298125	0.978118	1	1	1.4e-19	8.89e-34	5.57e-10	4.32e-35	1.88e-21	1.05e-34	1.41e-28
LINC01569	ENSG00000262468.5	chr16	p13.3	NonSpecific	1	-0.00702576	0.994394	-0.00702576	0.994394	-0.00702576	0.994394	0.994394	1	NA	NA	NA	NA	NA	NA	NA	NA
AC007220.1	ENSG00000263033.2	chr16	p13.13	CellTypeSpecific	10	1.36832	0.171213	0.937461	0.348521	-1.72018	0.0853989	0.151293	1	1	1.04e-14	2.15e-18	2.94e-11	1.21e-15	5.81e-19	2.62e-20	3.21e-11
AC009171.2	ENSG00000263105.1	chr16	p13.3	CellTypeSpecific	7	-0.334557	0.737959	-0.27396	0.784116	0.409722	0.68201	0.73969	1	1	1.38e-19	2.6e-21	1.2e-17	1.06e-20	6.57e-29	3.74e-28	6.95e-20
AC003965.1	ENSG00000263280.1	chr16	p13.3	CellTypeSpecific	3	-0.545771	0.585224	-0.000880786	0.999297	-0.22099	0.825101	0.997901	1	1	1.42e-11	2.78e-41	2.62e-18	5.06e-37	1.2e-21	7.76e-51	5.25e-39
Z69706.1	ENSG00000268836.1	chr16	p13.3	NonSpecific	8	0.952663	0.340761	0.952663	0.340761	0.952663	0.340761	0.340761	1	NA	NA	NA	NA	NA	NA	NA	NA
AC009108.3	ENSG00000270020.1	chr16	q24.1	NonSpecific	12	-0.326778	0.743835	-0.326778	0.743835	-0.326778	0.743835	0.743835	1	NA	NA	NA	NA	NA	NA	NA	NA
AC004233.3	ENSG00000272079.2	chr16	p13.3	NonSpecific	8	-0.431456	0.666137	-0.431456	0.666137	-0.431456	0.666137	0.666137	1	NA	NA	NA	NA	NA	NA	NA	NA
AC092117.1	ENSG00000276791.1	chr16	p13.3	NonSpecific	4	-0.496251	0.619718	-0.496251	0.619718	-0.496251	0.619718	0.619718	1	NA	NA	NA	NA	NA	NA	NA	NA
AC009159.2	ENSG00000277214.1	chr16	q23.2	NonSpecific	1	-0.340102	0.73378	-0.340102	0.73378	-0.340102	0.73378	0.73378	1	NA	NA	NA	NA	NA	NA	NA	NA
AC018553.1	ENSG00000277559.1	chr16	q12.2	CellTypeSpecific	7	0.177281	0.859287	-0.916337	0.35949	-0.121376	0.903393	0.823183	1	1	1.6e-24	1.51e-11	9.4e-24	1.34e-16	7.98e-40	1.99e-25	1.07e-22
AC009093.6	ENSG00000277999.1	chr16	p11.2	CellTypeSpecific	14	-0.00880817	0.992972	0.027438	0.97811	-0.642044	0.520845	0.984063	1	1	1.56e-30	1e-26	8.38e-12	1.48e-39	9.62e-35	8.84e-29	1.1e-34
AC133540.1	ENSG00000278716.1	chr16	q24.1	CellTypeSpecific	1	0.338798	0.734762	0.338798	0.734762	0.338798	0.734762	0.734762	1	1	1.05e-19	7.13e-20	7.52e-19	1.27e-19	3.82e-30	6.12e-28	6.02e-20
PAGR1	ENSG00000280789.1	chr16	p11.2	CellTypeSpecific	10	1.98209	0.0474688	-1.09482	0.273594	-1.26018	0.207604	0.104284	1	1	1.76e-11	4.58e-18	1.2e-14	1.53e-12	3.74e-19	2.56e-23	1.74e-11
LINC00921	ENSG00000281005.1	chr16	p13.3	CellTypeSpecific	4	0.454429	0.64952	-0.529819	0.596237	-0.0365519	0.970842	0.920141	1	1	1.07e-17	3.22e-16	5.49e-28	9.31e-15	2.94e-38	1.23e-34	2.04e-26
SNX11	ENSG00000002919.14	chr17	q21.32	NonSpecific	20	-0.395822	0.692236	-0.395822	0.692236	-0.395822	0.692236	0.692236	1	NA	NA	NA	NA	NA	NA	NA	NA
POLDIP2	ENSG00000004142.11	chr17	q11.2	CellTypeSpecific	10	-0.415235	0.67797	0.178485	0.858342	-0.0741176	0.940917	0.886423	1	1	8.65e-17	5.59e-23	1.42e-24	2.34e-19	1.4e-33	5.05e-37	2.77e-26
CDC27	ENSG00000004897.11	chr17	q21.32	CellTypeSpecific	4	0.184174	0.853877	0.366708	0.713837	-0.347659	0.728096	0.782688	1	1	5.39e-23	1.98e-18	2.61e-18	6.34e-21	1.35e-32	5.09e-26	1.8e-20
MEOX1	ENSG00000005102.12	chr17	q21.31	CellTypeSpecific	3	0.14513	0.884608	-0.357835	0.720467	0.420283	0.674279	0.798037	1	1	2.73e-24	2.03e-18	4.02e-17	6.15e-22	1.1e-32	6.53e-25	2.28e-20
LIG3	ENSG00000005156.11	chr17	q12	CellTypeSpecific	20	-0.681581	0.495504	-0.252758	0.800455	0.214511	0.830148	0.753105	1	1	5.03e-15	8.96e-23	1.76e-21	2.7e-18	2.1e-28	3.19e-33	2.6e-21
TSPOAP1	ENSG00000005379.15	chr17	q22	CellTypeSpecific	4	0.961661	0.33622	-1.08913	0.276098	-0.312	0.755041	0.459762	1	1	7.04e-16	5.47e-14	6.47e-22	3.14e-12	6.81e-30	8.31e-26	8.18e-17
PDK2	ENSG00000005882.11	chr17	q21.33	CellTypeSpecific	3	-0.0487333	0.961132	-0.0757379	0.939628	-0.0635507	0.949328	0.951621	1	1	6.31e-25	5.53e-23	2.85e-23	9.62e-28	3.66e-40	2.61e-36	1.06e-33
TMEM98	ENSG00000006042.11	chr17	q11.2	CellTypeSpecific	13	-0.481984	0.629817	0.343355	0.731332	0.597472	0.550192	0.645894	1	1	2.85e-18	4.98e-21	4.47e-16	9.76e-20	2.17e-26	1.2e-26	4.58e-18
SPATA20	ENSG00000006282.20	chr17	q21.33	CellTypeSpecific	5	0.00959068	0.992348	-0.0635807	0.949304	-0.00328402	0.99738	0.99436	1	1	1.45e-28	6.64e-21	3.87e-33	5.79e-31	2.21e-55	1.99e-45	7.8e-50
ELAC2	ENSG00000006744.18	chr17	p12	CellTypeSpecific	12	1.84524	0.0650028	1.84524	0.0650028	0.123274	0.90189	0.137339	1	0.999997	5.03e-12	7.06e-11	8.35e-28	2.53e-06	1.65e-32	3.35e-29	5.41e-18
NOS2	ENSG00000007171.16	chr17	q11.2	CellTypeSpecific	15	-0.0806	0.93576	0.117386	0.906554	0.0270963	0.978383	0.958532	1	1	1.73e-23	1.66e-21	7.99e-27	9.47e-24	2e-42	1.44e-38	1.36e-33
SLC13A2	ENSG00000007216.14	chr17	q11.2	CellTypeSpecific	5	-0.752201	0.45193	-0.752201	0.45193	-0.415771	0.677578	0.533788	1	1	8.85e-17	2.02e-16	1.84e-19	6.16e-15	2.42e-28	1.06e-25	5.51e-17
CD79B	ENSG00000007312.12	chr17	q23.3	NonSpecific	2	0.901776	0.367176	0.901776	0.367176	0.901776	0.367176	0.367176	1	NA	NA	NA	NA	NA	NA	NA	NA
MED24	ENSG00000008838.19	chr17	q21.1	NonSpecific	12	0.296361	0.766954	0.296361	0.766954	0.296361	0.766954	0.766954	1	NA	NA	NA	NA	NA	NA	NA	NA
MRC2	ENSG00000011028.13	chr17	q23.2	CellTypeSpecific	9	-2.77458	0.00552737	-2.77458	0.00552737	-3.1735	0.00150613	0.00292462	0.312105	0.99934	2.43e-13	2.57e-12	5.36e-09	1.41e-09	1.09e-15	1.26e-12	0.000660325
TTC19	ENSG00000011295.15	chr17	p12	CellTypeSpecific	10	-0.049732	0.960336	0.0141104	0.988742	-0.0178323	0.985773	0.98372	1	1	1.04e-22	2.42e-28	3.89e-27	1.84e-32	2.33e-42	7.53e-47	3.79e-44
BRCA1	ENSG00000012048.20	chr17	q21.31	CellTypeSpecific	3	0.0521599	0.958401	0.167817	0.866727	0.140801	0.888027	0.925483	1	1	4.12e-26	1.44e-20	8.05e-21	1.78e-25	1.94e-38	1.76e-30	1.47e-27
SLC25A39	ENSG00000013306.15	chr17	q21.31	CellTypeSpecific	29	-1.2454	0.212984	-0.0141051	0.988746	0.729156	0.465906	0.964648	1	1	2.98e-09	1.2e-35	3.05e-14	5.59e-28	4.24e-16	1.68e-40	4.2e-26
XYLT2	ENSG00000015532.9	chr17	q21.33	NonSpecific	1	1.27228	0.203275	1.27228	0.203275	1.27228	0.203275	0.203275	1	NA	NA	NA	NA	NA	NA	NA	NA
TUBG2	ENSG00000037042.8	chr17	q21.2	CellTypeSpecific	14	-0.966638	0.333725	-0.295825	0.767363	0.833339	0.404653	0.524458	1	1	4.14e-14	3.88e-24	9.51e-15	2.78e-19	2.12e-21	1.57e-28	6.96e-17
CTNS	ENSG00000040531.14	chr17	p13.2	CellTypeSpecific	6	-0.576801	0.564074	-0.576801	0.564074	-0.777133	0.43708	0.522017	1	1	2.03e-18	2.47e-18	3.43e-15	6.22e-18	7.23e-26	1.62e-23	4.87e-16
USP36	ENSG00000055483.19	chr17	q25.3	CellTypeSpecific	12	-0.362937	0.716652	-0.0927038	0.926139	0.640147	0.522077	0.83105	1	1	3.61e-18	9.96e-27	1.76e-14	4.37e-25	1.39e-24	8.08e-31	8.88e-22
MAP2K4	ENSG00000065559.14	chr17	p12	CellTypeSpecific	2	0.445646	0.655853	-0.933431	0.350597	-3.00785	0.00263102	0.0078933	0.526467	0.99985	1.53e-23	5.12e-17	0.000149524	5.27e-22	1.03e-20	2.25e-12	1.2e-10
CACNB1	ENSG00000067191.15	chr17	q12	CellTypeSpecific	3	-0.0140297	0.988806	-0.0146834	0.988285	-0.100043	0.92031	0.983963	1	1	1.94e-27	6.69e-28	3.08e-20	8.9e-38	5.84e-40	9.78e-39	1.45e-41
DHX8	ENSG00000067596.10	chr17	q21.31	CellTypeSpecific	10	-0.36047	0.718496	-0.492801	0.622153	-0.10375	0.917368	0.827651	1	1	2.65e-19	8.48e-17	4.29e-24	1.27e-16	2.23e-35	9.7e-31	3.27e-23
IFI35	ENSG00000068079.7	chr17	q21.31	NonSpecific	2	2.27852	0.0226957	2.27852	0.0226957	2.27852	0.0226957	0.0226957	0.922761	NA	NA	NA	NA	NA	NA	NA	NA
HEATR6	ENSG00000068097.14	chr17	q23.1	CellTypeSpecific	14	-0.210158	0.833545	1.48793	0.136768	-1.17612	0.239545	0.351096	1	1	2.84e-27	7.41e-10	5.61e-13	2.25e-18	3.2e-32	1.41e-13	9.91e-15
MNT	ENSG00000070444.14	chr17	p13.3	CellTypeSpecific	5	-0.469784	0.638509	-0.469784	0.638509	-0.497162	0.619074	0.632144	1	1	8.69e-19	8.8e-19	2.14e-17	2.58e-18	3.98e-28	8.35e-26	6.01e-18
WIPI1	ENSG00000070540.12	chr17	q24.2	CellTypeSpecific	3	-0.348932	0.72714	0.515331	0.606321	-0.45743	0.647362	0.665061	1	1	1.54e-20	1.55e-17	1.11e-17	1.3e-18	5.66e-30	7.44e-25	2.37e-18
ST6GALNAC2	ENSG00000070731.10	chr17	q25.1	CellTypeSpecific	18	0.364995	0.715115	-0.0360623	0.971233	-0.217699	0.827664	0.930393	1	1	2.46e-16	6.83e-29	1.65e-19	2.28e-26	2.1e-27	4.09e-38	8.12e-28
EPN2	ENSG00000072134.15	chr17	p11.2	CellTypeSpecific	4	3.54882	0.000386961	0.763597	0.445108	12.3297	6.27e-35	1.88e-34	6.02e-31	4.08e-27	1.56e-36	1.77e-58	0.999998	1.68e-51	2.34e-06	3.54e-26	2.36e-15
SMARCE1	ENSG00000073584.18	chr17	q21.2	CellTypeSpecific	16	0.718156	0.472661	-0.556336	0.577981	-0.376606	0.706467	0.594907	1	1	2.29e-16	2.43e-18	1.42e-19	4.46e-16	5.68e-28	1.71e-27	6.28e-18
GSDMB	ENSG00000073605.18	chr17	q21.1	CellTypeSpecific	3	0.0839612	0.933087	0.19894	0.84231	-1.08998	0.275724	0.845494	1	1	8.07e-27	2.31e-22	1.07e-10	1.73e-27	3.59e-29	1.24e-22	4.41e-20
ADAM11	ENSG00000073670.13	chr17	q21.31	CellTypeSpecific	9	0.416862	0.676779	0.416862	0.676779	0.568479	0.56971	0.644479	1	1	2.3e-19	1.86e-19	2.1e-16	2.59e-19	1.03e-27	1.72e-25	5.85e-18
NSF	ENSG00000073969.18	chr17	q21.31	CellTypeSpecific	8	0.450997	0.651992	-0.881778	0.377897	-0.601292	0.547646	0.528008	1	1	1.46e-20	1.68e-14	5.05e-17	1.85e-16	1.34e-29	1.24e-21	2.85e-16
SLC46A1	ENSG00000076351.12	chr17	q11.2	CellTypeSpecific	3	0.256333	0.797694	0.256333	0.797694	0.0377593	0.96988	0.929112	1	1	1.76e-19	1.19e-19	7.99e-27	1.42e-18	1.32e-38	1.68e-36	2.16e-28
SPAG5	ENSG00000076382.16	chr17	q11.2	NonSpecific	1	-0.0657895	0.947545	-0.0657895	0.947545	-0.0657895	0.947545	0.947545	1	NA	NA	NA	NA	NA	NA	NA	NA
ULK2	ENSG00000083290.19	chr17	p11.2	CellTypeSpecific	4	-0.0105429	0.991588	-0.357025	0.721073	-0.17746	0.859147	0.976623	1	1	6.72e-32	5.29e-15	8.3e-20	6.2e-28	8.33e-44	3.99e-24	8.02e-30
NLK	ENSG00000087095.12	chr17	q11.2	NonSpecific	2	0.886822	0.375175	0.886822	0.375175	0.886822	0.375175	0.375175	1	NA	NA	NA	NA	NA	NA	NA	NA
PGS1	ENSG00000087157.18	chr17	q25.3	CellTypeSpecific	7	0.0532292	0.957549	0.0532292	0.957549	-0.208389	0.834925	0.943289	1	1	5.97e-25	4.81e-25	1.39e-18	4.11e-30	8.76e-35	3.67e-33	3.8e-30
PSMC5	ENSG00000087191.12	chr17	q23.3	NonSpecific	1	0.732323	0.463971	0.732323	0.463971	0.732323	0.463971	0.463971	1	NA	NA	NA	NA	NA	NA	NA	NA
KCNH4	ENSG00000089558.8	chr17	q21.2	CellTypeSpecific	29	0.676012	0.499033	-0.379979	0.703961	-0.123035	0.90208	0.790898	1	1	2.24e-15	7.19e-20	7.38e-24	3.75e-16	1.93e-31	2.55e-33	1.79e-22
MYO15A	ENSG00000091536.16	chr17	p11.2	CellTypeSpecific	20	0.384115	0.700893	0.196325	0.844355	-1.04562	0.295735	0.676897	1	1	2.41e-19	1.04e-24	5.73e-12	1.19e-23	1.64e-23	3.2e-26	4.97e-18
ALKBH5	ENSG00000091542.8	chr17	p11.2	CellTypeSpecific	10	0.535219	0.592498	-0.0457061	0.963544	-0.411329	0.680832	0.903877	1	1	5.86e-15	2.43e-29	6.66e-17	1.33e-25	8.81e-24	5.23e-36	7.38e-25
NLRP1	ENSG00000091592.15	chr17	p13.2	CellTypeSpecific	20	-0.654639	0.5127	-0.738165	0.460414	1.27408	0.202636	0.357742	1	1	8.57e-19	1.41e-17	2.7e-12	6.06e-18	1.25e-23	2.94e-20	7.81e-14
SPAG7	ENSG00000091640.7	chr17	p13.2	CellTypeSpecific	16	0.481868	0.6299	0.462847	0.643474	-1.1966	0.231461	0.478018	1	1	1.36e-19	4.7e-20	6.14e-12	2.1e-20	6.71e-24	4.39e-22	1.81e-15
RFFL	ENSG00000092871.16	chr17	q12	NonSpecific	1	-1.23596	0.216475	-1.23596	0.216475	-1.23596	0.216475	0.216475	1	NA	NA	NA	NA	NA	NA	NA	NA
MFSD11	ENSG00000092931.11	chr17	q25.1	CellTypeSpecific	7	1.06289	0.287834	2.14378	0.0320506	-1.60878	0.107663	0.0694677	1	1	2.67e-19	7.72e-10	5.97e-13	3.19e-12	4.13e-25	7.64e-14	9.39e-10
FBXL20	ENSG00000108306.11	chr17	q12	CellTypeSpecific	5	-0.0878498	0.929996	-0.0257779	0.979434	-0.0385315	0.969264	0.968539	1	1	1.01e-21	3.69e-27	7.2e-25	3.47e-29	1.66e-38	7.66e-43	1.9e-37
CASC3	ENSG00000108349.16	chr17	q21.1	NonSpecific	6	-0.313113	0.754195	-0.313113	0.754195	-0.313113	0.754195	0.754195	1	NA	NA	NA	NA	NA	NA	NA	NA
RAPGEFL1	ENSG00000108352.11	chr17	q21.1	CellTypeSpecific	10	-0.14813	0.882241	0.128467	0.897779	-0.0928586	0.926016	0.905527	1	1	1.24e-21	1.32e-22	8.7e-23	4.22e-23	4.93e-36	6.29e-35	1.06e-27
RGS9	ENSG00000108370.16	chr17	q24.1	CellTypeSpecific	17	-0.0989534	0.921175	0.841001	0.400347	0.136819	0.891173	0.861265	1	1	2.98e-27	1.6e-11	7.79e-23	1.17e-18	2.75e-41	2.31e-24	2.3e-23
WNT3	ENSG00000108379.9	chr17	q21.32	NonSpecific	1	1.12167	0.262001	1.12167	0.262001	1.12167	0.262001	0.262001	1	NA	NA	NA	NA	NA	NA	NA	NA
RAD51C	ENSG00000108384.14	chr17	q22	NonSpecific	7	-1.50836	0.131462	-1.50836	0.131462	-1.50836	0.131462	0.131462	1	NA	NA	NA	NA	NA	NA	NA	NA
TRIM37	ENSG00000108395.13	chr17	q22	CellTypeSpecific	13	-0.204123	0.838257	-0.100042	0.920311	-0.801577	0.422797	0.840045	1	1	1.92e-21	8.52e-26	9.48e-13	9.76e-27	5.84e-26	3.09e-28	1.3e-21
DHX40	ENSG00000108406.9	chr17	q23.1	CellTypeSpecific	3	-0.117797	0.906228	-0.106376	0.915284	-0.11206	0.910775	0.910912	1	1	1.4e-22	4.25e-23	7.82e-22	1.53e-24	8.14e-36	1.81e-34	5.6e-28
GOSR2	ENSG00000108433.16	chr17	q21.32	CellTypeSpecific	2	0.467187	0.640366	-0.285633	0.775159	0.0893059	0.928839	0.853309	1	1	6.8e-17	1.37e-20	2.29e-24	1.08e-17	1.92e-33	1.41e-34	1.57e-24
PNPO	ENSG00000108439.9	chr17	q21.32	CellTypeSpecific	13	-0.89188	0.372457	2.40084	0.0163574	-0.430476	0.666849	0.0491154	1	0.999998	1.26e-19	1.54e-06	7.91e-22	3.58e-09	1.17e-33	7.36e-19	2.3e-14
TRIM16L	ENSG00000108448.20	chr17	p11.2	CellTypeSpecific	8	1.86334	0.0624147	1.86334	0.0624147	1.31352	0.189009	0.0808895	1	1	8.16e-14	6.53e-13	3.42e-15	3.67e-10	5e-22	5.2e-19	6.02e-10
CDK5RAP3	ENSG00000108465.14	chr17	q21.32	CellTypeSpecific	5	0.337101	0.736041	-0.096312	0.923273	-0.0382511	0.969488	0.938696	1	1	7.75e-17	1.88e-24	2.3e-26	2.34e-21	1.28e-35	5.35e-41	5.49e-31
RECQL5	ENSG00000108469.14	chr17	q25.1	CellTypeSpecific	3	0.459485	0.645886	-0.175249	0.860884	-0.163224	0.870342	0.826609	1	1	1.25e-16	8.53e-24	8.68e-22	4.06e-20	2.84e-30	1.53e-34	2.2e-23
PIGL	ENSG00000108474.16	chr17	p11.2	CellTypeSpecific	6	0.100814	0.919698	0.100814	0.919698	0.124889	0.900611	0.914185	1	1	2.65e-23	3.67e-23	2.66e-21	3.09e-25	7.19e-36	5.76e-34	5.7e-28
MED13	ENSG00000108510.9	chr17	q23.2	NonSpecific	23	-0.247258	0.804709	-0.247258	0.804709	-0.247258	0.804709	0.804709	1	NA	NA	NA	NA	NA	NA	NA	NA
RNF167	ENSG00000108523.15	chr17	p13.2	CellTypeSpecific	7	1.57924	0.114281	-1.08895	0.276178	-0.216937	0.828257	0.324695	1	1	6.01e-12	2.3e-15	1.67e-24	3.99e-10	9.02e-29	9.64e-30	1.72e-17
SLC25A11	ENSG00000108528.13	chr17	p13.2	CellTypeSpecific	10	0.140375	0.888364	-0.894202	0.371214	0.469312	0.638846	0.737397	1	1	1.33e-26	2.14e-12	1.48e-17	2.78e-19	1.8e-35	6.12e-20	8.31e-19
CHRNE	ENSG00000108556.7	chr17	p13.2	CellTypeSpecific	11	0.460148	0.64541	-0.172912	0.862721	0.153479	0.87802	0.83197	1	1	1.43e-16	8.39e-24	5.22e-22	4.39e-20	1.8e-30	8.02e-35	1.16e-23
SLC6A4	ENSG00000108576.9	chr17	q11.2	NonSpecific	1	-0.277174	0.781647	-0.277174	0.781647	-0.277174	0.781647	0.781647	1	NA	NA	NA	NA	NA	NA	NA	NA
GOSR1	ENSG00000108587.15	chr17	q11.2	CellTypeSpecific	9	-0.506124	0.612769	0.910871	0.362364	-1.62179	0.104849	0.249104	1	1	2.88e-21	6.98e-16	1.83e-10	1.08e-18	3.01e-24	5.82e-17	5.89e-13
DRG2	ENSG00000108591.9	chr17	p11.2	NonSpecific	4	0.675886	0.499113	0.675886	0.499113	0.675886	0.499113	0.499113	1	NA	NA	NA	NA	NA	NA	NA	NA
FTSJ3	ENSG00000108592.16	chr17	q23.3	NonSpecific	44	-0.689671	0.490401	-0.689671	0.490401	-0.689671	0.490401	0.490401	1	NA	NA	NA	NA	NA	NA	NA	NA
ALDH3A1	ENSG00000108602.17	chr17	p11.2	NonSpecific	1	-0.116751	0.907057	-0.116751	0.907057	-0.116751	0.907057	0.907057	1	NA	NA	NA	NA	NA	NA	NA	NA
ICAM2	ENSG00000108622.10	chr17	q23.3	CellTypeSpecific	4	0.240208	0.810169	-0.0624687	0.95019	0.110772	0.911797	0.917589	1	1	1.43e-18	5.89e-26	4.84e-22	1.03e-24	2.32e-32	7.57e-38	5.11e-29
B9D1	ENSG00000108641.14	chr17	p11.2	CellTypeSpecific	12	0.7036	0.481682	0.273116	0.784764	0.19771	0.843272	0.752778	1	1	6.81e-15	2.51e-22	6.87e-22	7.85e-18	9.53e-29	2.71e-33	1.99e-21
DDX5	ENSG00000108654.13	chr17	q23.3	CellTypeSpecific	2	-0.742877	0.457556	-0.742883	0.457552	-0.742881	0.457554	0.457554	1	1	2.4e-17	4.5e-17	4.73e-16	3.96e-16	9.24e-26	3.05e-23	2.51e-15
DHX58	ENSG00000108771.12	chr17	q21.2	CellTypeSpecific	11	-0.64806	0.516946	0.0217954	0.982611	1.88757	0.0590834	0.927888	1	0.999999	4.17e-15	4.22e-34	6.91e-07	2.42e-31	1.11e-14	7.65e-32	1.94e-22
RAB5C	ENSG00000108774.14	chr17	q21.2	CellTypeSpecific	16	0.316555	0.751581	-0.0251138	0.979964	0.0431787	0.965559	0.963548	1	1	6.95e-16	5.86e-29	3.08e-25	3.61e-26	1.85e-33	5.71e-45	3.49e-35
NAGLU	ENSG00000108784.9	chr17	q21.2	NonSpecific	2	-1.59366	0.111012	-1.59366	0.111012	-1.59366	0.111012	0.111012	1	NA	NA	NA	NA	NA	NA	NA	NA
HSD17B1	ENSG00000108786.10	chr17	q21.2	CellTypeSpecific	10	0.247138	0.804801	0.0886798	0.929336	0.137646	0.89052	0.893658	1	1	6.21e-19	6.28e-25	1.89e-21	1.07e-23	5.07e-32	6.79e-36	5.72e-27
CNTNAP1	ENSG00000108797.11	chr17	q21.2	CellTypeSpecific	10	0.913915	0.360761	-1.35515	0.175369	-0.244334	0.806972	0.431728	1	1	1e-16	7.73e-12	1.61e-23	4.25e-11	3.18e-32	2.74e-25	3.42e-17
ABI3	ENSG00000108798.8	chr17	q21.32	NonSpecific	3	-0.799006	0.424287	-0.799006	0.424287	-0.799006	0.424287	0.424287	1	NA	NA	NA	NA	NA	NA	NA	NA
DLX4	ENSG00000108813.10	chr17	q21.33	CellTypeSpecific	9	-0.0808561	0.935556	0.642858	0.520316	0.581056	0.561203	0.831569	1	1	2.62e-28	2.79e-14	1.36e-15	2.54e-22	2.99e-35	8.94e-20	7.85e-20
SGCA	ENSG00000108823.15	chr17	q21.33	CellTypeSpecific	6	-0.550806	0.581767	0.0887759	0.92926	0.0325182	0.974059	0.944179	1	1	4.45e-14	1.25e-25	2.64e-27	2.18e-20	4.31e-34	3.08e-43	2.26e-31
VAT1	ENSG00000108828.15	chr17	q21.31	NonSpecific	1	0.170168	0.864878	0.170168	0.864878	0.170168	0.864878	0.864878	1	NA	NA	NA	NA	NA	NA	NA	NA
RND2	ENSG00000108830.9	chr17	q21.31	CellTypeSpecific	19	1.64998	0.0989463	0.151208	0.879812	-2.14286	0.0321243	0.0888554	1	1	1.08e-10	1.02e-31	4.69e-08	1.14e-23	6.94e-12	1.05e-29	1.85e-15
ALOX12	ENSG00000108839.11	chr17	p13.1	CellTypeSpecific	8	-0.15415	0.877492	0.276598	0.782089	0.0718727	0.942703	0.899553	1	1	2.11e-22	8.93e-19	2.82e-24	3.59e-20	1.91e-38	8.85e-33	1.31e-26
MPP2	ENSG00000108852.14	chr17	q21.31	CellTypeSpecific	4	0.14103	0.887846	0.266806	0.789618	-0.472103	0.636853	0.81166	1	1	4.85e-24	2.99e-20	3.2e-16	3.76e-23	1.4e-31	9.86e-26	1.28e-20
HLF	ENSG00000108924.13	chr17	q22	CellTypeSpecific	5	-1.21337	0.22499	0.221378	0.824798	0.534511	0.592988	0.578911	1	1	1.02e-11	3.64e-26	1.55e-17	7.08e-19	1.05e-21	6.33e-33	9.31e-19
EFNB3	ENSG00000108947.4	chr17	p13.1	NonSpecific	1	2.4633	0.0137664	2.4633	0.0137664	2.4633	0.0137664	0.0137664	0.712717	NA	NA	NA	NA	NA	NA	NA	NA
YWHAE	ENSG00000108953.16	chr17	p13.3	CellTypeSpecific	6	-0.48422	0.62823	0.659081	0.509844	0.181977	0.8556	0.72165	1	1	1.41e-18	9.25e-16	1.13e-22	1.75e-15	4.55e-33	4.14e-28	2.57e-20
DPH1	ENSG00000108963.17	chr17	p13.3	CellTypeSpecific	9	-1.88252	0.0597661	0.608114	0.543112	-0.0545697	0.956481	0.697355	1	1	1.64e-08	9.12e-20	1e-28	1.17e-10	2.81e-30	8.32e-39	2.09e-23
DHRS7B	ENSG00000109016.17	chr17	p11.2	CellTypeSpecific	4	-0.347228	0.72842	-0.347228	0.72842	-0.204612	0.837875	0.776057	1	1	2.88e-19	2.28e-19	3.1e-21	9.8e-19	4.47e-32	8.4e-30	2.08e-21
RCVRN	ENSG00000109047.7	chr17	p13.1	NonSpecific	1	-1.71923	0.0855724	-1.71923	0.0855724	-1.71923	0.0855724	0.0855724	1	NA	NA	NA	NA	NA	NA	NA	NA
MYH3	ENSG00000109063.14	chr17	p13.1	NonSpecific	2	-0.690593	0.489821	-0.690593	0.489821	-0.690593	0.489821	0.489821	1	NA	NA	NA	NA	NA	NA	NA	NA
TMEM97	ENSG00000109084.13	chr17	q11.2	CellTypeSpecific	10	-0.379671	0.70419	0.0302839	0.975841	-0.165605	0.868468	0.941635	1	1	8.29e-16	2.38e-29	1.61e-20	1.7e-26	4.47e-28	7.49e-40	2.07e-29
FOXN1	ENSG00000109101.7	chr17	q11.2	CellTypeSpecific	5	-0.190801	0.848681	0.0823993	0.934329	-0.172139	0.863328	0.896564	1	1	3e-20	6.14e-25	2.3e-20	7.71e-25	5.46e-32	1.02e-34	1.16e-26
RAB34	ENSG00000109113.18	chr17	q11.2	CellTypeSpecific	16	0.158445	0.874106	-0.406509	0.684369	0.0377372	0.969897	0.930851	1	1	1.26e-22	3.44e-16	6.98e-27	2.78e-18	1.34e-41	2.4e-33	3.42e-28
GNA13	ENSG00000120063.9	chr17	q24.1	CellTypeSpecific	2	0.310426	0.756237	0.310426	0.756237	0.726974	0.467242	0.685447	1	1	1.02e-20	4.8e-21	1.92e-14	1.28e-21	4.42e-27	4.41e-25	3.03e-18
KANSL1	ENSG00000120071.13	chr17	q21.31	CellTypeSpecific	14	-0.343453	0.731258	0.216491	0.828605	0.0133038	0.989385	0.970736	1	1	2.48e-17	1.2e-20	1.64e-30	1.46e-17	1.1e-40	1.38e-41	5.22e-32
CRHR1	ENSG00000120088.14	chr17	q21.31	CellTypeSpecific	4	-4.07711	4.56e-05	-4.07711	4.56e-05	-3.97578	7.01e-05	5.16e-05	0.0165263	0.131285	2.25e-12	4.52e-11	1e-09	1.38e-06	1.46e-14	2.92e-11	0.868713
SCPEP1	ENSG00000121064.12	chr17	q22	CellTypeSpecific	22	-0.64557	0.518558	-0.218733	0.826858	-0.0947242	0.924534	0.849177	1	1	1.04e-14	6.02e-23	2.79e-24	6.05e-18	2.65e-31	1.16e-36	1.21e-24
TEX14	ENSG00000121101.15	chr17	q22	NonSpecific	10	-0.233264	0.815556	-0.233264	0.815556	-0.233264	0.815556	0.815556	1	NA	NA	NA	NA	NA	NA	NA	NA
USP22	ENSG00000124422.11	chr17	p11.2	NonSpecific	1	0.128889	0.897446	0.128889	0.897446	0.128889	0.897446	0.897446	1	NA	NA	NA	NA	NA	NA	NA	NA
TEKT3	ENSG00000125409.12	chr17	p12	NonSpecific	1	-1.065	0.286876	-1.065	0.286876	-1.065	0.286876	0.286876	1	NA	NA	NA	NA	NA	NA	NA	NA
HS3ST3B1	ENSG00000125430.8	chr17	p12	CellTypeSpecific	2	-0.0353753	0.971781	-0.0875679	0.93022	-0.170533	0.864591	0.947275	1	1	1.38e-26	1.02e-22	1.84e-19	2.65e-29	1.24e-37	1.46e-31	2.11e-30
MRPS7	ENSG00000125445.10	chr17	q25.1	CellTypeSpecific	14	-0.842572	0.399468	-0.362755	0.716788	0.992999	0.320711	0.484325	1	1	1.59e-15	1.1e-22	1.34e-13	2.66e-19	1.12e-21	3.88e-26	5.62e-16
GGA3	ENSG00000125447.16	chr17	q25.1	CellTypeSpecific	10	0.248076	0.804076	0.248076	0.804076	0.208399	0.834918	0.815424	1	1	1.71e-20	8.15e-21	1.37e-20	1.11e-20	1.8e-32	2.19e-30	2.63e-22
NUP85	ENSG00000125450.10	chr17	q25.1	CellTypeSpecific	8	-0.153988	0.877619	0.0486665	0.961185	-0.0469707	0.962537	0.95038	1	1	5.32e-20	9.9e-26	9.39e-25	9.75e-26	9.95e-37	6.44e-41	1.45e-33
NT5C	ENSG00000125458.6	chr17	q25.1	NonSpecific	3	-0.960443	0.336832	-0.960443	0.336832	-0.960443	0.336832	0.336832	1	NA	NA	NA	NA	NA	NA	NA	NA
CCR7	ENSG00000126353.3	chr17	q21.2	CellTypeSpecific	10	-0.400227	0.688989	-0.583865	0.559311	-0.144564	0.885055	0.774944	1	1	2.98e-19	4.5e-16	3.51e-23	3.82e-16	2.75e-34	5.28e-29	1.36e-21
BECN1	ENSG00000126581.12	chr17	q21.31	CellTypeSpecific	13	0.658641	0.510126	0.658641	0.510126	0.463268	0.643172	0.55735	1	1	2.1e-17	3.74e-17	1.57e-18	5.13e-16	5.12e-28	1.77e-25	4.32e-17
RHOT1	ENSG00000126858.16	chr17	q11.2	CellTypeSpecific	17	0.136405	0.891501	0.941932	0.346227	-0.865657	0.386678	0.681433	1	1	1.45e-27	1.25e-12	5.37e-14	1.63e-20	3.52e-33	5.81e-17	3.93e-17
SPECC1	ENSG00000128487.16	chr17	p11.2	NonSpecific	1	1.58781	0.112328	1.58781	0.112328	1.58781	0.112328	0.112328	1	NA	NA	NA	NA	NA	NA	NA	NA
USP6	ENSG00000129204.16	chr17	p13.2	CellTypeSpecific	4	-0.390837	0.695918	0.356819	0.721228	-0.011872	0.990528	0.972887	1	1	2.25e-17	6.48e-18	2.44e-31	1.53e-15	1.19e-41	5.65e-40	3.3e-31
PLD2	ENSG00000129219.13	chr17	p13.2	CellTypeSpecific	14	-0.717266	0.47321	0.0641094	0.948883	1.17278	0.240882	0.828821	1	1	1.16e-14	3.49e-30	3.95e-11	3.94e-26	2.44e-18	1.87e-31	1.28e-20
ATP1B2	ENSG00000129244.8	chr17	p13.1	CellTypeSpecific	3	0.0899055	0.928362	0.106166	0.915451	0.0980705	0.921876	0.922246	1	1	1.19e-23	1.1e-22	3.57e-22	4.35e-25	2.99e-37	1.77e-34	5.68e-29
QRICH2	ENSG00000129646.14	chr17	q25.1	CellTypeSpecific	2	-0.0426927	0.965947	-0.0426927	0.965947	-0.0294512	0.976505	0.97038	1	1	2.15e-24	1.54e-24	1.01e-25	1.72e-29	1.72e-42	5.71e-41	5.79e-39
RHBDF2	ENSG00000129667.12	chr17	q25.1	CellTypeSpecific	5	0.0270132	0.978449	0.313446	0.753942	0.14562	0.884221	0.948554	1	1	5.99e-29	1.79e-16	7.34e-21	1.81e-25	1.29e-41	1.05e-26	3.59e-28
ACLY	ENSG00000131473.16	chr17	q21.2	CellTypeSpecific	4	0.840673	0.400531	0.840673	0.400531	0.858606	0.390558	0.397183	1	1	5.51e-17	1.21e-16	1.89e-15	1.37e-15	6.33e-25	2.33e-22	1.84e-14
CCT6B	ENSG00000132141.13	chr17	q12	CellTypeSpecific	21	1.50991	0.131067	-0.95279	0.340697	0.224992	0.821985	0.375331	1	1	5.44e-12	2.72e-16	4.61e-24	6.31e-11	2.48e-28	4.03e-30	1.06e-17
INPP5K	ENSG00000132376.19	chr17	p13.3	CellTypeSpecific	7	0.182554	0.855148	0.182554	0.855148	0.218653	0.82692	0.846735	1	1	1.31e-21	3.95e-22	6.2e-20	1.9e-22	9.63e-33	7.98e-31	5.24e-23
RPA1	ENSG00000132383.11	chr17	p13.3	CellTypeSpecific	11	-0.262114	0.793233	-0.316567	0.751572	0.178996	0.857941	0.810069	1	1	1.69e-20	2.37e-19	2.02e-21	1.51e-19	1.98e-33	5.23e-30	2.2e-22
SERPINF1	ENSG00000132386.10	chr17	p13.3	CellTypeSpecific	7	-1.48788	0.136784	-1.48788	0.136784	-1.62015	0.1052	0.124439	1	1	2.94e-15	1.38e-14	1.23e-12	6.58e-13	6.66e-21	4.18e-18	4.21e-10
EIF5A	ENSG00000132507.17	chr17	p13.1	CellTypeSpecific	15	-0.337426	0.735796	-0.320018	0.748955	0.312134	0.754939	0.746757	1	1	1.42e-19	3.82e-20	3.2e-19	1.07e-19	2.43e-30	1.68e-28	2.87e-20
CLEC10A	ENSG00000132514.13	chr17	p13.1	CellTypeSpecific	9	0.250097	0.802513	-0.329956	0.741433	-0.404387	0.685928	0.75043	1	1	2.18e-21	1.12e-19	1.22e-17	9.21e-21	1.5e-30	1.28e-26	6.85e-20
PEMT	ENSG00000133027.17	chr17	p11.2	NonSpecific	1	-0.285714	0.775097	-0.285714	0.775097	-0.285714	0.775097	0.775097	1	NA	NA	NA	NA	NA	NA	NA	NA
RSAD1	ENSG00000136444.9	chr17	q21.33	CellTypeSpecific	10	0.70456	0.481084	-0.988239	0.323036	-0.170312	0.864765	0.650085	1	1	2.81e-17	1.48e-13	6.8e-24	8.58e-13	3.18e-33	2.02e-27	2.24e-19
NMT1	ENSG00000136448.11	chr17	q21.31	CellTypeSpecific	9	1.09656	0.272836	1.09656	0.272836	0.754287	0.450677	0.321201	1	1	1.07e-15	3.94e-15	4.89e-17	2.54e-13	2.72e-25	1.59e-22	6.12e-14
MYCBPAP	ENSG00000136449.13	chr17	q21.33	CellTypeSpecific	10	-0.284103	0.776332	1.67354	0.0942204	-1.8099	0.0703119	0.136686	1	1	7.68e-27	6.08e-10	4.28e-10	2e-18	3.15e-29	5.07e-11	1.83e-12
LIMD2	ENSG00000136490.8	chr17	q23.3	CellTypeSpecific	4	0.492671	0.622245	-0.0271974	0.978302	-0.666513	0.505083	0.937441	1	1	2.21e-15	2.74e-31	6.95e-14	2.35e-28	2.25e-21	1.9e-35	2.75e-25
BRIP1	ENSG00000136492.8	chr17	q23.2	CellTypeSpecific	28	0.0066147	0.994722	-0.333028	0.739113	-0.126256	0.899529	0.98516	1	1	6.67e-33	8.51e-15	7.1e-21	4.8e-29	3.06e-46	3.61e-25	1.51e-32
NCOR1	ENSG00000141027.20	chr17	p11.2	NonSpecific	1	-0.787781	0.430825	-0.787781	0.430825	-0.787781	0.430825	0.430825	1	NA	NA	NA	NA	NA	NA	NA	NA
KSR1	ENSG00000141068.13	chr17	q11.2	CellTypeSpecific	4	0.325095	0.745109	0.413726	0.679075	-0.856822	0.391543	0.625279	1	1	3.82e-21	1.52e-19	1.02e-13	6.56e-21	6.91e-27	4.1e-23	3.6e-17
PRPSAP2	ENSG00000141127.14	chr17	p11.2	CellTypeSpecific	33	2.45571	0.0140606	0.320233	0.748792	0.0894363	0.928735	0.0548427	1	0.999965	3.49e-05	8.03e-26	3.82e-27	5.89e-13	3.01e-25	1.19e-42	2.27e-23
UNC45B	ENSG00000141161.11	chr17	q12	NonSpecific	4	-0.121458	0.903328	-0.121458	0.903328	-0.121458	0.903328	0.903328	1	NA	NA	NA	NA	NA	NA	NA	NA
C17orf80	ENSG00000141219.15	chr17	q25.1	CellTypeSpecific	14	1.34425	0.178868	0.101232	0.919366	0.541661	0.588052	0.724769	1	1	4.28e-10	1.06e-29	4.17e-17	2.81e-21	1.04e-19	2.87e-36	5.04e-21
VPS53	ENSG00000141252.19	chr17	p13.3	CellTypeSpecific	12	0.234743	0.814408	0.133585	0.893731	0.182965	0.854826	0.861193	1	1	7.62e-20	1.34e-23	1.37e-20	9.71e-23	7.11e-32	2.98e-33	1.68e-24
SGSM2	ENSG00000141258.12	chr17	p13.3	CellTypeSpecific	5	0.349886	0.726424	0.178574	0.858272	0.0964637	0.923152	0.871425	1	1	7.98e-18	8.53e-23	1.75e-23	5.12e-20	2.6e-33	1.37e-35	1.75e-25
NPEPPS	ENSG00000141279.15	chr17	q21.32	NonSpecific	3	2.06228	0.0391807	2.06228	0.0391807	2.06228	0.0391807	0.0391807	1	NA	NA	NA	NA	NA	NA	NA	NA
LRRC46	ENSG00000141294.9	chr17	q21.32	CellTypeSpecific	6	-0.479546	0.631551	-0.369096	0.712056	-0.42459	0.671135	0.673641	1	1	4.05e-18	3.24e-20	4.73e-18	7.66e-19	4.77e-28	1.16e-27	7.84e-19
SCRN2	ENSG00000141295.13	chr17	q21.32	CellTypeSpecific	14	1.27402	0.202658	-1.34942	0.177201	-0.974232	0.329942	0.223293	1	1	1.81e-15	3.84e-14	5.86e-16	1.9e-12	3.62e-24	1.06e-20	2.05e-12
RHBDL3	ENSG00000141314.12	chr17	q11.2	NonSpecific	1	-1.01487	0.310168	-1.01487	0.310168	-1.01487	0.310168	0.310168	1	NA	NA	NA	NA	NA	NA	NA	NA
ABCA8	ENSG00000141338.13	chr17	q24.2	CellTypeSpecific	5	-1.18269	0.23693	-1.18269	0.23693	-1.82997	0.067255	0.131677	1	1	1.47e-16	4.18e-16	7.6e-11	2.65e-15	2.34e-20	9.31e-18	1.42e-10
G6PC3	ENSG00000141349.8	chr17	q21.31	CellTypeSpecific	6	0.26704	0.789438	0.13565	0.892098	0.203823	0.838492	0.850687	1	1	2.75e-19	7.78e-24	2.77e-20	1.54e-22	5.21e-31	4.28e-33	6.65e-24
SLC13A5	ENSG00000141485.16	chr17	p13.1	NonSpecific	1	1.52247	0.127891	1.52247	0.127891	1.52247	0.127891	0.127891	1	NA	NA	NA	NA	NA	NA	NA	NA
ZMYND15	ENSG00000141497.13	chr17	p13.2	CellTypeSpecific	7	0.394942	0.692886	-1.578	0.114565	-1.02105	0.307233	0.269286	1	1	9e-24	4.58e-10	1.49e-14	9.99e-16	1.59e-30	2.51e-15	7.46e-14
SAT2	ENSG00000141504.11	chr17	p13.1	CellTypeSpecific	5	0.469852	0.638461	0.606235	0.544359	0.560024	0.575463	0.587546	1	1	2.16e-19	3.39e-17	5.36e-17	1.3e-17	2.17e-28	4.87e-24	4.03e-17
CCDC40	ENSG00000141519.14	chr17	q25.3	CellTypeSpecific	5	0.0302275	0.975886	-0.266956	0.789503	-0.216889	0.828295	0.941467	1	1	1.27e-28	8.74e-18	3.16e-19	3.59e-26	2.32e-39	5.26e-26	1.44e-26
TMC6	ENSG00000141524.15	chr17	q25.3	CellTypeSpecific	7	-0.139393	0.889139	0.632591	0.527001	-0.6063	0.544316	0.748902	1	1	5.31e-26	4.39e-15	1.19e-15	6.02e-21	4.28e-33	1.2e-20	1.27e-18
CARD14	ENSG00000141527.16	chr17	q25.3	CellTypeSpecific	5	0.543726	0.58663	0.543726	0.58663	0.670345	0.502638	0.559402	1	1	1.69e-18	1.97e-18	5.75e-16	5.49e-18	1.26e-26	2.82e-24	1.18e-16
TBCD	ENSG00000141556.20	chr17	q25.3	CellTypeSpecific	13	-0.202861	0.839243	-0.746062	0.45563	0.773357	0.439311	0.645496	1	1	9.39e-25	1.02e-14	1.21e-14	6.84e-20	3.81e-31	1.67e-19	4.32e-17
FN3KRP	ENSG00000141560.14	chr17	q25.3	CellTypeSpecific	21	0.625171	0.531859	-1.03652	0.299961	1.36952	0.170837	0.291324	1	1	4.84e-20	5.44e-15	3.65e-12	6.35e-17	9.35e-25	9.06e-18	6.43e-13
NARF	ENSG00000141562.17	chr17	q25.3	CellTypeSpecific	13	-1.76539	0.0774987	-0.395711	0.692318	-0.633712	0.526269	0.237138	1	1	9.81e-10	3.4e-24	9.57e-18	7.66e-16	3.55e-20	1.34e-31	1.31e-16
TRIM65	ENSG00000141569.10	chr17	q25.1	CellTypeSpecific	8	2.12823	0.0333184	-0.124501	0.900919	-1.49459	0.135021	0.106552	1	1	1.31e-07	1.03e-32	1.63e-11	5.33e-22	3.08e-12	4.04e-34	3.46e-17
CBX8	ENSG00000141570.10	chr17	q25.3	NonSpecific	2	-1.37013	0.170647	-1.37013	0.170647	-1.37013	0.170647	0.170647	1	NA	NA	NA	NA	NA	NA	NA	NA
SECTM1	ENSG00000141574.7	chr17	q25.3	CellTypeSpecific	5	-0.381691	0.70269	-0.597731	0.550019	-0.601264	0.547664	0.607059	1	1	1.34e-20	5.63e-17	2.23e-16	2.27e-18	6.61e-29	3.15e-23	3.21e-17
RNF157	ENSG00000141576.14	chr17	q25.1	CellTypeSpecific	16	0.174249	0.86167	0.132933	0.894247	-0.36428	0.715649	0.849328	1	1	8.56e-22	1.03e-23	3.18e-17	1.71e-24	2.63e-30	5.31e-30	9.79e-23
CEP131	ENSG00000141577.13	chr17	q25.3	CellTypeSpecific	7	0.281633	0.778225	-0.0683836	0.94548	0.103515	0.917554	0.913377	1	1	7.61e-18	7.38e-26	1.84e-22	5.9e-24	3.62e-32	3.68e-38	8.75e-29
WDR45B	ENSG00000141580.15	chr17	q25.3	CellTypeSpecific	15	1.67967	0.0930211	0.833335	0.404656	1.79222	0.073097	0.115382	1	1	7.94e-13	3.28e-20	3.94e-11	1.22e-15	4.75e-17	6e-22	3.91e-11
CBX4	ENSG00000141582.14	chr17	q25.3	CellTypeSpecific	2	-0.364468	0.715509	-0.368858	0.712234	-0.366251	0.714178	0.713978	1	1	1.63e-19	1.5e-19	1.39e-18	2.8e-19	9.17e-30	1.91e-27	1.66e-19
NT5C3B	ENSG00000141698.16	chr17	q21.2	CellTypeSpecific	11	-1.6937	0.090323	-1.6937	0.090323	-1.6652	0.0958731	0.0921022	1	1	1.16e-14	6.89e-14	6.55e-13	7.81e-12	1.21e-20	9.31e-18	1.94e-09
HS3ST3A1	ENSG00000153976.2	chr17	p12	CellTypeSpecific	2	-0.00540541	0.995687	-0.00540541	0.995687	-0.00540541	0.995687	0.995687	1	1	1.48e-28	1.42e-29	2.59e-30	6.21e-42	1.42e-52	5.43e-52	1.01e-58
PRKCA	ENSG00000154229.11	chr17	q24.2	NonSpecific	1	-0.693662	0.487894	-0.693662	0.487894	-0.693662	0.487894	0.487894	1	NA	NA	NA	NA	NA	NA	NA	NA
ABCA10	ENSG00000154263.17	chr17	q24.3	CellTypeSpecific	18	-0.29892	0.765001	1.70305	0.0885592	1.90933	0.0562196	0.114135	1	1	9.77e-27	5.82e-10	1.04e-09	2.1e-18	8.82e-29	1.11e-10	3.97e-12
SLFN13	ENSG00000154760.13	chr17	q12	CellTypeSpecific	9	0.164437	0.869387	-0.12194	0.902947	-0.0201006	0.983963	0.962443	1	1	2.33e-20	3.71e-22	2.84e-28	1.5e-21	5.26e-41	8.76e-41	3.23e-33
FLCN	ENSG00000154803.12	chr17	p11.2	CellTypeSpecific	15	-0.0165476	0.986798	-0.643148	0.520128	-0.263567	0.792113	0.962674	1	1	5.62e-32	4.78e-12	5.21e-19	2.72e-25	1.01e-42	1.54e-20	3.46e-26
ANKRD40	ENSG00000154945.6	chr17	q21.33	CellTypeSpecific	6	0.458008	0.646947	-0.484031	0.628364	-0.0396298	0.968388	0.914957	1	1	1.63e-17	7.4e-17	1.24e-27	4e-15	1.09e-37	7.82e-35	2.61e-26
SLC38A10	ENSG00000157637.12	chr17	q25.3	CellTypeSpecific	9	0.80607	0.420202	-0.0554155	0.955807	-0.260931	0.794146	0.88867	1	1	2e-12	2.61e-29	7.5e-20	2.79e-23	3.34e-24	1.4e-38	3.83e-25
MRPL10	ENSG00000159111.12	chr17	q21.32	CellTypeSpecific	8	0.857615	0.391105	1.41433	0.157265	-0.842346	0.399594	0.276429	1	1	2.64e-18	2.11e-12	1.98e-16	3.18e-13	3.17e-27	2.18e-19	2.3e-13
SNF8	ENSG00000159210.9	chr17	q21.32	CellTypeSpecific	10	-0.93145	0.351621	-0.502338	0.61543	0.166407	0.867837	0.697563	1	1	5.42e-14	4.14e-19	1.8e-23	1.24e-14	1.13e-29	3.78e-32	1.51e-20
PLXDC1	ENSG00000161381.13	chr17	q12	CellTypeSpecific	9	-0.411252	0.680888	0.359516	0.719209	0.178065	0.858672	0.77728	1	1	2.5e-18	2.25e-19	6.06e-22	5.1e-18	5.1e-32	1.24e-30	1.08e-21
PGAP3	ENSG00000161395.13	chr17	q12	CellTypeSpecific	25	1.10018	0.271253	0.121681	0.903152	-0.520986	0.602377	0.7299	1	1	1.09e-11	2.32e-28	4.19e-17	3.9e-21	3.45e-21	8.62e-35	1.25e-20
ACOX1	ENSG00000161533.11	chr17	q25.1	CellTypeSpecific	2	0.0519419	0.958575	0.0514659	0.958954	0.0517061	0.958763	0.958765	1	1	3.2e-24	2.48e-24	7.39e-24	9.94e-29	4.11e-40	1.51e-38	1.2e-35
PRPSAP1	ENSG00000161542.16	chr17	q25.1	CellTypeSpecific	4	-0.435197	0.663419	-0.435197	0.663419	-0.435197	0.663419	0.663419	1	1	5.75e-19	5.36e-19	5.56e-18	1.51e-18	8.68e-29	1.74e-26	1.53e-18
KLHL10	ENSG00000161594.6	chr17	q21.2	CellTypeSpecific	3	-0.917153	0.359062	-0.917153	0.359062	1.029	0.30348	0.339264	1	1	7.96e-17	1.9e-16	1.75e-14	2.06e-15	6.41e-24	2.45e-21	1.4e-13
CD300LG	ENSG00000161649.12	chr17	q21.31	CellTypeSpecific	2	2.83916	0.00452323	2.83916	0.00452323	2.83916	0.00452323	0.00452323	0.386164	0.999786	6.61e-13	8.04e-12	2.1e-10	1.15e-08	1.17e-16	1.55e-13	0.000213642
ASB16	ENSG00000161664.6	chr17	q21.31	NonSpecific	5	0.0686375	0.945278	0.0686375	0.945278	0.0686375	0.945278	0.945278	1	NA	NA	NA	NA	NA	NA	NA	NA
DBF4B	ENSG00000161692.17	chr17	q21.31	CellTypeSpecific	15	-0.277341	0.781518	-0.650935	0.515089	0.5949	0.551911	0.641809	1	1	1.66e-22	7.67e-16	2.83e-16	6.45e-19	1.51e-30	4.9e-22	1.52e-17
PLCD3	ENSG00000161714.11	chr17	q21.31	CellTypeSpecific	5	0.179502	0.857543	0.259781	0.795033	-0.25546	0.798368	0.821505	1	1	2.56e-22	3.36e-20	1.48e-19	1.34e-21	5.35e-33	1.19e-28	7.67e-22
MED11	ENSG00000161920.9	chr17	p13.2	CellTypeSpecific	7	1.06886	0.285133	0.631824	0.527502	-0.0990051	0.921134	0.762203	1	1	3.14e-13	1.22e-17	9.55e-26	8.9e-13	1.62e-31	2.08e-33	9.44e-22
CXCL16	ENSG00000161921.14	chr17	p13.2	CellTypeSpecific	12	-1.24508	0.213103	-0.0943319	0.924846	0.96133	0.336386	0.710078	1	1	3.8e-11	2.41e-30	1.96e-13	5.7e-23	2.64e-17	1.32e-33	1.28e-19
SCIMP	ENSG00000161929.14	chr17	p13.2	CellTypeSpecific	4	-0.867134	0.385868	-0.0868386	0.9308	-0.341301	0.732877	0.829379	1	1	1.39e-12	2.71e-28	7.75e-19	4.59e-22	1.66e-23	1.98e-36	5.93e-23
ASGR2	ENSG00000161944.16	chr17	p13.1	CellTypeSpecific	25	-1.4957	0.134731	0.31147	0.755444	-0.000936305	0.999253	0.997753	1	1	4.53e-08	1.48e-21	4.82e-41	3.69e-11	2.53e-43	3.51e-54	1.17e-38
COX11	ENSG00000166260.10	chr17	q22	CellTypeSpecific	25	-0.306969	0.758867	-0.403972	0.686233	0.0763993	0.939101	0.86916	1	1	1.25e-19	1.34e-17	7.42e-25	2.29e-17	1.53e-36	2.31e-32	7.5e-25
STXBP4	ENSG00000166263.13	chr17	q22	CellTypeSpecific	37	6.67077	2.54e-11	6.67077	2.54e-11	4.51276	6.4e-06	3.82e-11	4.07e-08	9.91e-08	1.36e-14	7.32e-13	2.49e-19	0.00139896	5.65e-20	2.74e-16	0.998601
CENPV	ENSG00000166582.9	chr17	p11.2	CellTypeSpecific	3	-0.0631241	0.949668	-0.414797	0.678291	-0.60442	0.545565	0.871817	1	1	4.1e-28	7.16e-17	9.04e-15	1.8e-24	2.19e-34	2.66e-21	4.54e-21
CFAP52	ENSG00000166596.14	chr17	p13.1	CellTypeSpecific	13	-0.48342	0.628798	-0.190373	0.849017	-0.426699	0.669599	0.748169	1	1	4.15e-17	3.09e-24	1.74e-17	3.6e-21	1.77e-26	1e-30	3.27e-20
SLFN5	ENSG00000166750.9	chr17	q12	CellTypeSpecific	50	0.511655	0.608893	-0.117895	0.906151	0.742388	0.457852	0.775145	1	1	1.02e-16	8.45e-27	4.57e-14	8.3e-24	5.81e-23	2.05e-30	2.89e-20
SAMD14	ENSG00000167100.14	chr17	q21.33	NonSpecific	3	-0.512625	0.608214	-0.512625	0.608214	-0.512625	0.608214	0.608214	1	NA	NA	NA	NA	NA	NA	NA	NA
ENGASE	ENSG00000167280.16	chr17	q25.3	CellTypeSpecific	11	0.264306	0.791544	-0.100584	0.919881	0.0719674	0.942628	0.912824	1	1	2.12e-18	3.27e-24	5.87e-24	2.26e-22	2.25e-34	5.36e-38	7.67e-29
FN3K	ENSG00000167363.13	chr17	q25.3	CellTypeSpecific	7	0.909473	0.363101	-1.38008	0.167563	0.924354	0.355302	0.268607	1	1	6.3e-18	6.92e-13	7.51e-16	2.32e-13	2.45e-26	2.52e-19	5.03e-13
SMG8	ENSG00000167447.12	chr17	q22	CellTypeSpecific	6	-0.778989	0.435986	-0.50936	0.6105	-1.79782	0.0722061	0.198348	1	1	1.66e-17	2.7e-21	2.1e-09	3.66e-20	1.14e-19	4.92e-21	2.52e-13
PROCA1	ENSG00000167525.13	chr17	q11.2	CellTypeSpecific	22	-0.273664	0.784343	-0.187497	0.851271	-0.219974	0.825891	0.824176	1	1	1.24e-19	1.22e-22	3.06e-20	1.9e-21	2.83e-31	1.19e-31	1.58e-22
TP53I13	ENSG00000167543.15	chr17	q11.2	CellTypeSpecific	5	-0.144394	0.885189	-0.0916789	0.926953	-0.117956	0.906103	0.909142	1	1	1.78e-21	6.25e-24	1.12e-21	1.19e-24	1.28e-34	3.34e-35	4.66e-28
FAM57A	ENSG00000167695.14	chr17	p13.3	CellTypeSpecific	14	0.355003	0.722587	-1.12902	0.258889	0.319709	0.749189	0.591831	1	1	4.37e-22	1.33e-11	1.06e-20	4.03e-15	2.25e-34	3.06e-22	5.18e-18
SRR	ENSG00000167720.12	chr17	p13.3	CellTypeSpecific	28	-2.14532	0.0319271	-1.09893	0.271798	0.742365	0.457866	0.0851846	1	1	3.77e-10	1.05e-17	1.82e-18	6.61e-11	1.88e-21	1.61e-26	3.19e-13
TRPV3	ENSG00000167723.14	chr17	p13.2	NonSpecific	1	0.167464	0.867005	0.167464	0.867005	0.167464	0.867005	0.867005	1	NA	NA	NA	NA	NA	NA	NA	NA
CYB5D2	ENSG00000167740.9	chr17	p13.2	CellTypeSpecific	24	-0.0278847	0.977754	-1.00435	0.315212	-1.29722	0.194555	0.923264	1	1	2.69e-33	4.32e-11	1.48e-10	1.08e-25	4.09e-36	3.22e-12	9.47e-20
ZNF232	ENSG00000167840.13	chr17	p13.2	CellTypeSpecific	27	-0.175078	0.861019	0.931111	0.351796	-0.185338	0.852964	0.780975	1	1	6.91e-25	1.14e-11	3.11e-22	4.27e-17	2.09e-38	8.79e-24	3.66e-21
MIS12	ENSG00000167842.15	chr17	p13.2	CellTypeSpecific	24	0.513386	0.607682	0.131671	0.895244	0.0108679	0.991329	0.976159	1	1	1.7e-14	1.3e-23	3.2e-31	2.83e-18	8.38e-39	2.05e-45	7.93e-34
ATP5PD	ENSG00000167863.11	chr17	q25.1	CellTypeSpecific	10	0.746468	0.455385	0.497926	0.618536	-0.629522	0.529007	0.536017	1	1	2.4e-16	1.08e-19	1.33e-16	2.49e-17	3.08e-25	4.38e-26	1.12e-16
SRP68	ENSG00000167881.14	chr17	q25.1	CellTypeSpecific	17	0.253337	0.800008	-0.430574	0.666778	-1.0442	0.296394	0.622057	1	1	8.5e-23	3.7e-19	2.79e-12	5.79e-22	4.44e-27	2.03e-21	6.84e-17
MGAT5B	ENSG00000167889.12	chr17	q25.2	CellTypeSpecific	4	-0.18354	0.854374	0.244441	0.806889	0.02899	0.976873	0.945069	1	1	6.1e-21	2.87e-19	1.71e-27	3.02e-19	1.06e-40	6.78e-37	8.31e-30
TMC8	ENSG00000167895.14	chr17	q25.3	CellTypeSpecific	11	-0.169672	0.865268	-1.2746	0.202452	1.06598	0.286434	0.507601	1	1	1.08e-27	8.93e-11	3.08e-13	2.41e-19	9.34e-33	1.26e-14	1.1e-15
GSDMA	ENSG00000167914.11	chr17	q21.1	NonSpecific	14	0.0921809	0.926554	0.0921809	0.926554	0.0921809	0.926554	0.926554	1	NA	NA	NA	NA	NA	NA	NA	NA
TMEM99	ENSG00000167920.8	chr17	q21.2	CellTypeSpecific	10	-0.450355	0.652455	-0.450355	0.652455	-0.584017	0.559209	0.623557	1	1	4.28e-19	3.86e-19	2.14e-16	6.85e-19	1.72e-27	3.16e-25	1.21e-17
ABHD15	ENSG00000168792.4	chr17	q11.2	CellTypeSpecific	9	0.0199469	0.984086	0.116378	0.907353	-0.407878	0.683363	0.960372	1	1	3.54e-29	8.19e-22	2.28e-15	3.19e-31	2.09e-36	2.13e-26	2.48e-28
LGALS9	ENSG00000168961.16	chr17	q11.2	CellTypeSpecific	21	-0.0696719	0.944455	0.128597	0.897676	0.0185961	0.985163	0.968394	1	1	6.68e-24	8.11e-21	3.92e-28	1.57e-23	2.23e-44	2.61e-39	4.93e-35
HEXDC	ENSG00000169660.15	chr17	q25.3	CellTypeSpecific	5	-0.772305	0.439934	1.19681	0.231381	0.25536	0.798445	0.504982	1	1	1.76e-17	1.67e-12	7.82e-23	3.13e-12	3.3e-32	3.38e-25	1.74e-17
LRRC45	ENSG00000169683.7	chr17	q25.3	CellTypeSpecific	7	-0.119252	0.905076	-0.160983	0.872107	-0.376851	0.706284	0.85978	1	1	6.67e-24	1.6e-22	6.25e-17	9.3e-25	5.96e-32	2.11e-28	2.01e-22
CENPX	ENSG00000169689.14	chr17	q25.3	CellTypeSpecific	9	-0.362084	0.717289	0.499874	0.617164	0.0496975	0.960363	0.89954	1	1	5.95e-19	2.56e-16	1.09e-26	8.18e-16	5.63e-38	2.95e-33	9.36e-26
DCXR	ENSG00000169738.7	chr17	q25.3	CellTypeSpecific	6	0.0295946	0.97639	0.973276	0.330416	-0.18302	0.854783	0.936779	1	1	3.38e-31	1.98e-09	2.43e-21	7.58e-22	3.63e-44	1.09e-20	2.13e-25
CNTROB	ENSG00000170037.13	chr17	p13.1	CellTypeSpecific	9	-2.33821	0.0193763	-2.33821	0.0193763	-2.18704	0.0287395	0.0217381	0.915717	0.999999	1.9e-13	1.83e-12	5.64e-12	1.17e-09	1.11e-18	1.24e-15	9.42e-07
KCNAB3	ENSG00000170049.9	chr17	p13.1	CellTypeSpecific	13	-2.19806	0.0279451	2.3742	0.0175871	-0.314776	0.752931	0.0334728	1	0.99997	5.54e-12	1.54e-09	2.42e-25	3.03e-05	8.32e-30	3.19e-25	4.48e-14
CCDC144A	ENSG00000170160.17	chr17	p11.2	NonSpecific	2	-1.40107	0.161193	-1.40107	0.161193	-1.40107	0.161193	0.161193	1	NA	NA	NA	NA	NA	NA	NA	NA
CHRNB1	ENSG00000170175.10	chr17	p13.1	NonSpecific	3	-1.34811	0.177624	-1.34811	0.177624	-1.34811	0.177624	0.177624	1	NA	NA	NA	NA	NA	NA	NA	NA
STX8	ENSG00000170310.14	chr17	p13.1	NonSpecific	5	-0.573094	0.566581	-0.573094	0.566581	-0.573094	0.566581	0.566581	1	NA	NA	NA	NA	NA	NA	NA	NA
ADORA2B	ENSG00000170425.3	chr17	p12	CellTypeSpecific	9	0.493057	0.621972	-0.741807	0.458205	-0.0213538	0.982963	0.949989	1	1	9.63e-18	7.29e-14	3.18e-30	6.71e-13	8.63e-41	6.11e-35	1.82e-27
GAA	ENSG00000171298.12	chr17	q25.3	CellTypeSpecific	28	-0.16779	0.866748	-0.0800308	0.936213	1.42414	0.154405	0.835364	1	1	5.46e-23	3.63e-27	1.17e-08	1.04e-29	1.33e-23	6.05e-26	4.13e-21
CANT1	ENSG00000171302.16	chr17	q25.3	CellTypeSpecific	6	-0.127823	0.898289	-0.111819	0.910967	0.0332825	0.973449	0.948732	1	1	1.2e-21	2.3e-22	2.61e-26	6.78e-23	5.22e-40	7.69e-39	4.34e-32
LGALS9C	ENSG00000171916.16	chr17	p11.2	NonSpecific	4	-1.64962	0.0990209	-1.64962	0.0990209	-1.64962	0.0990209	0.0990209	1	NA	NA	NA	NA	NA	NA	NA	NA
TVP23B	ENSG00000171928.13	chr17	p11.2	CellTypeSpecific	13	0.812558	0.416472	-0.32819	0.742768	-0.0422056	0.966335	0.908153	1	1	1.57e-13	1.14e-20	1.16e-27	3.76e-15	5.62e-34	1.96e-38	2.29e-26
ATPAF2	ENSG00000171953.15	chr17	p11.2	CellTypeSpecific	13	-0.101431	0.919208	1.18469	0.236141	0.203819	0.838495	0.814857	1	1	1.85e-28	3.23e-09	6.33e-22	5.34e-18	2.45e-41	4.13e-21	1.63e-21
ORMDL3	ENSG00000172057.9	chr17	q21.1	CellTypeSpecific	4	-0.31289	0.754365	0.570436	0.568382	0.159814	0.873027	0.779661	1	1	1.37e-20	7.34e-16	1.42e-22	5.43e-17	7.79e-35	4.16e-28	1.42e-21
SLFN12	ENSG00000172123.12	chr17	q12	CellTypeSpecific	16	1.56869	0.11672	1.56869	0.11672	-0.182169	0.85545	0.241784	1	1	5.11e-13	4.99e-12	8.6e-26	3.35e-08	3.18e-31	5.01e-28	2.79e-17
COPRS	ENSG00000172301.10	chr17	q11.2	CellTypeSpecific	3	-1.16714	0.243155	-1.16714	0.243155	0.00987247	0.992123	0.975127	1	1	3.44e-13	2.91e-12	2.93e-34	4.55e-08	6.54e-41	6.56e-38	7.67e-28
DCAKD	ENSG00000172992.11	chr17	q21.31	CellTypeSpecific	8	0.260754	0.794282	0.130796	0.895937	-0.0801055	0.936153	0.899594	1	1	7.83e-19	2.57e-23	1.02e-23	1.39e-21	1.65e-34	1.21e-36	1.55e-27
ENDOV	ENSG00000173818.16	chr17	q25.3	CellTypeSpecific	17	1.9365	0.0528068	-0.132961	0.894225	-0.631572	0.527667	0.25066	1	1	1.49e-07	1.11e-30	3.89e-17	9.01e-20	2.03e-17	3.38e-37	1.1e-19
RNF213	ENSG00000173821.19	chr17	q25.3	CellTypeSpecific	5	-0.363455	0.716265	0.106664	0.915056	-0.110015	0.912398	0.885891	1	1	4.58e-17	8.26e-25	1.06e-22	6.6e-22	1.01e-31	4.66e-37	8.92e-27
HOXB2	ENSG00000173917.10	chr17	q21.32	CellTypeSpecific	13	-0.334285	0.738164	0.399816	0.689292	0.663319	0.507126	0.658181	1	1	1.2e-20	1.73e-19	2.84e-15	2.37e-20	7.8e-28	1.88e-24	6.81e-18
TVP23C	ENSG00000175106.16	chr17	p12	NonSpecific	7	-0.524987	0.599592	-0.524987	0.599592	-0.524987	0.599592	0.599592	1	NA	NA	NA	NA	NA	NA	NA	NA
YPEL2	ENSG00000175155.8	chr17	q22	CellTypeSpecific	1	-1.00303	0.315846	-1.00303	0.315846	-1.00303	0.315846	0.315846	1	1	2.1e-16	5.93e-16	6.58e-15	1.12e-14	5.91e-24	2.62e-21	2.43e-13
TOM1L2	ENSG00000175662.17	chr17	p11.2	CellTypeSpecific	2	1.59892	0.109838	1.59892	0.109838	-1.46475	0.142989	0.119125	1	1	9.57e-15	5.41e-14	1.03e-13	6.31e-12	1.84e-21	1.38e-18	3.46e-10
B3GNTL1	ENSG00000175711.8	chr17	q25.3	CellTypeSpecific	4	-0.253285	0.800048	0.444693	0.656541	-0.000317355	0.999747	0.999242	1	1	6.95e-19	1.37e-14	2.19e-43	1.62e-13	3.78e-56	4.93e-50	1.66e-43
CTDNEP1	ENSG00000175826.11	chr17	p13.1	CellTypeSpecific	3	0.821872	0.41115	-0.173091	0.86258	-0.889795	0.373576	0.644558	1	1	1.54e-14	5.59e-27	1.02e-13	6.99e-22	9.48e-21	4.23e-30	3.66e-18
ETV4	ENSG00000175832.12	chr17	q21.31	NonSpecific	1	-1.01596	0.30965	-1.01596	0.30965	-1.01596	0.30965	0.30965	1	NA	NA	NA	NA	NA	NA	NA	NA
CHMP6	ENSG00000176108.9	chr17	q25.3	CellTypeSpecific	5	0.183154	0.854677	0.617765	0.53673	-0.370096	0.711311	0.746472	1	1	4.09e-24	3.9e-15	1.57e-18	2.38e-19	5.75e-34	2.65e-23	1.67e-19
CCDC57	ENSG00000176155.18	chr17	q25.3	CellTypeSpecific	17	1.5153	0.129697	-1.87194	0.0612149	-2.13886	0.032447	0.0548765	1	1	1.86e-16	5.59e-13	1.01e-10	1.02e-12	2.79e-20	8.58e-15	2.67e-08
CRLF3	ENSG00000176390.11	chr17	q11.2	CellTypeSpecific	8	-1.2157	0.224099	-1.2157	0.224099	-0.578697	0.562793	0.301696	1	1	5.52e-15	2.64e-14	5.36e-19	5.54e-12	1.79e-26	1.39e-23	2.03e-14
LRRC37A	ENSG00000176681.14	chr17	q21.31	CellTypeSpecific	27	1.21193	0.22554	-1.14381	0.252702	0.0875076	0.930268	0.710956	1	1	1.12e-13	1.74e-13	3.58e-27	8.54e-10	1.65e-33	4.26e-31	9.96e-21
SHMT1	ENSG00000176974.19	chr17	p11.2	CellTypeSpecific	5	-0.632662	0.526954	0.522995	0.600978	0.0319129	0.974542	0.927211	1	1	1e-15	6.06e-17	9.59e-29	7.67e-14	3e-37	3.54e-36	1.61e-26
FBXO39	ENSG00000177294.6	chr17	p13.1	NonSpecific	5	-0.490979	0.623441	-0.490979	0.623441	-0.490979	0.623441	0.623441	1	NA	NA	NA	NA	NA	NA	NA	NA
TOP3A	ENSG00000177302.14	chr17	p11.2	NonSpecific	12	-0.752908	0.451505	-0.752908	0.451505	-0.752908	0.451505	0.451505	1	NA	NA	NA	NA	NA	NA	NA	NA
EFCAB13	ENSG00000178852.15	chr17	q21.32	CellTypeSpecific	14	-2.0817	0.0373699	-0.63197	0.527407	-0.113032	0.910005	0.173432	1	1	5.48e-08	2.24e-20	1.36e-26	7.37e-11	2.4e-27	6.46e-37	7.89e-21
CYBC1	ENSG00000178927.17	chr17	q25.3	CellTypeSpecific	3	0.148478	0.881966	0.148478	0.881966	-0.310439	0.756227	0.856226	1	1	1.38e-22	6.06e-23	5.18e-18	3.34e-24	1.01e-31	7.5e-30	6.65e-23
CTC1	ENSG00000178971.13	chr17	p13.1	CellTypeSpecific	11	0.564622	0.572331	-0.48277	0.629259	0.258224	0.796234	0.687453	1	1	2.75e-17	2.01e-18	4.1e-21	1.12e-16	3.94e-30	7.98e-29	1.78e-19
GEMIN4	ENSG00000179409.10	chr17	p13.3	CellTypeSpecific	11	0.240608	0.809859	0.334845	0.737742	-1.53659	0.124394	0.496667	1	1	3.08e-23	2.39e-21	2.95e-09	2.93e-24	1.2e-24	1.22e-20	2.28e-16
PLD6	ENSG00000179598.5	chr17	p11.2	CellTypeSpecific	3	-0.787774	0.430829	0.341513	0.732717	0.480725	0.630712	0.612944	1	1	3.87e-15	5.35e-22	7.39e-18	4.25e-18	3.45e-25	2.84e-29	3.13e-18
RPRML	ENSG00000179673.4	chr17	q21.32	CellTypeSpecific	2	1.76886	0.076918	-2.68098	0.00734067	-0.095148	0.924197	0.0220223	0.921625	0.999562	5.49e-14	1.9e-06	1.43e-29	0.000435912	2.43e-36	7.86e-27	6.4e-18
OR1E1	ENSG00000180016.2	chr17	p13.3	CellTypeSpecific	29	0.22148	0.824719	-0.0419063	0.966573	0.0728875	0.941896	0.942864	1	1	2.41e-18	5.83e-27	2.54e-23	8.18e-26	1.36e-33	1.44e-40	5.16e-32
RPH3AL	ENSG00000181031.15	chr17	p13.3	CellTypeSpecific	21	-0.33892	0.73467	0.50602	0.612843	-0.0950612	0.924266	0.838625	1	1	1.23e-19	1.81e-16	2.22e-24	1.36e-16	5.16e-36	9.22e-31	1.5e-23
SLC26A11	ENSG00000181045.14	chr17	q25.3	CellTypeSpecific	7	1.26362	0.206368	-0.578577	0.562875	0.235602	0.813742	0.54109	1	1	2.56e-12	2.32e-19	7.16e-23	1.17e-13	2.35e-27	1.2e-31	8.88e-19
LRRC75A	ENSG00000181350.11	chr17	p11.2	CellTypeSpecific	10	-0.343518	0.731209	0.636474	0.524467	1.78481	0.0742924	0.237711	1	1	7.92e-23	5.2e-18	6.41e-09	1.35e-21	4.03e-24	2.2e-17	5.19e-14
OGFOD3	ENSG00000181396.12	chr17	q25.3	CellTypeSpecific	5	-0.0831027	0.93377	2.05815	0.0395756	-2.14195	0.0321974	0.0715673	1	0.999996	1.93e-34	9.09e-07	2.49e-08	2.97e-22	1e-34	3.11e-06	2.43e-14
UTS2R	ENSG00000181408.3	chr17	q25.3	CellTypeSpecific	10	-0.35298	0.724103	0.419442	0.674893	5.66e-05	0.999955	0.999865	1	1	1.13e-16	5.03e-15	2.85e-49	5.07e-12	2.34e-60	8.25e-57	6.93e-49
ACBD4	ENSG00000181513.14	chr17	q21.31	CellTypeSpecific	7	-0.712271	0.476297	-0.712271	0.476297	-0.862761	0.388269	0.445845	1	1	1.11e-17	1.84e-17	5.25e-15	9.13e-17	4.25e-25	1.22e-22	5.1e-15
SGSH	ENSG00000181523.12	chr17	q25.3	CellTypeSpecific	19	0.00972365	0.992242	-0.153336	0.878134	0.0291274	0.976763	0.983314	1	1	3.63e-30	2.25e-18	7.48e-26	4.21e-29	5.65e-49	2.83e-34	1.27e-38
MRPS23	ENSG00000181610.12	chr17	q22	CellTypeSpecific	3	-0.0104019	0.991701	-0.14112	0.887775	-0.381938	0.702508	0.977195	1	1	3.41e-31	1.95e-20	1.47e-15	3.15e-32	7.39e-39	4.8e-25	1.31e-29
CLDN7	ENSG00000181885.18	chr17	p13.1	CellTypeSpecific	17	-0.149622	0.881063	-0.695856	0.486519	1.05787	0.290115	0.666748	1	1	1.48e-26	3.23e-15	2.39e-12	8.12e-22	1.15e-30	7.95e-18	7.44e-17
NPLOC4	ENSG00000182446.13	chr17	q25.3	CellTypeSpecific	17	-0.0344517	0.972517	0.121647	0.903178	-1.28623	0.198361	0.929625	1	1	5.92e-29	1.11e-23	8.22e-09	2.79e-32	6.25e-30	2.54e-22	9.36e-24
MXRA7	ENSG00000182534.13	chr17	q25.1	CellTypeSpecific	10	-1.03507	0.300638	-1.03507	0.300638	-1.04438	0.296311	0.299186	1	1	2.58e-16	7.58e-16	1.01e-14	1.53e-14	1.03e-23	4.69e-21	4.31e-13
TSPAN10	ENSG00000182612.10	chr17	q25.3	CellTypeSpecific	17	-0.0377466	0.96989	0.176051	0.860254	0.0709902	0.943406	0.948095	1	1	9.11e-27	1.34e-19	2.97e-23	1.88e-25	4.75e-42	2.44e-32	6.87e-31
VMO1	ENSG00000182853.11	chr17	p13.2	NonSpecific	1	0.431925	0.665796	0.431925	0.665796	0.431925	0.665796	0.665796	1	NA	NA	NA	NA	NA	NA	NA	NA
NAA38	ENSG00000183011.13	chr17	p13.1	NonSpecific	1	0.428144	0.668546	0.428144	0.668546	0.428144	0.668546	0.668546	1	NA	NA	NA	NA	NA	NA	NA	NA
SPATA32	ENSG00000184361.12	chr17	q21.31	NonSpecific	5	-0.0752996	0.939976	-0.0752996	0.939976	-0.0752996	0.939976	0.939976	1	NA	NA	NA	NA	NA	NA	NA	NA
CCR10	ENSG00000184451.5	chr17	q21.2	CellTypeSpecific	6	-1.86185	0.0626246	-0.700115	0.483855	-1.83255	0.0668694	0.0949439	1	1	1.35e-11	4.64e-22	6.09e-11	3.61e-16	1.12e-15	1.61e-23	1.97e-11
KRBA2	ENSG00000184619.3	chr17	p13.1	CellTypeSpecific	7	1.43976	0.149936	0.254403	0.799185	0.530645	0.595665	0.469887	1	1	1.3e-10	5.81e-26	5.43e-18	7.05e-18	3.88e-21	2.96e-33	2.28e-18
TMEM106A	ENSG00000184988.8	chr17	q21.31	NonSpecific	4	0.363553	0.716192	0.363553	0.716192	0.363553	0.716192	0.716192	1	NA	NA	NA	NA	NA	NA	NA	NA
GP1BA	ENSG00000185245.7	chr17	p13.2	CellTypeSpecific	3	0.882867	0.377308	0.882867	0.377308	0.87047	0.384044	0.379541	1	1	8.59e-17	2.05e-16	1.71e-15	2.86e-15	8.38e-25	3.3e-22	3e-14
CCDC137	ENSG00000185298.12	chr17	q25.3	CellTypeSpecific	9	-0.117131	0.906757	0.00374433	0.997012	-0.0358495	0.971402	0.992107	1	1	6.7e-19	6.71e-34	1.49e-24	8.81e-35	1.96e-35	5e-50	1.48e-43
TMEM105	ENSG00000185332.6	chr17	q25.3	NonSpecific	1	-0.697297	0.485617	-0.697297	0.485617	-0.697297	0.485617	0.485617	1	NA	NA	NA	NA	NA	NA	NA	NA
ARL17A	ENSG00000185829.17	chr17	q21.31	CellTypeSpecific	18	0.371011	0.71063	0.495674	0.620125	-0.955369	0.339391	0.565175	1	1	6.82e-21	9.39e-19	2.65e-13	3.32e-20	2.46e-26	4.54e-22	2.51e-16
SMYD4	ENSG00000186532.11	chr17	p13.3	CellTypeSpecific	12	0.201801	0.840072	0.128834	0.897489	0.585542	0.558183	0.828031	1	1	1.84e-21	1.59e-24	9.7e-15	3.62e-25	8.36e-28	1.27e-28	1.56e-21
MIR22HG	ENSG00000186594.14	chr17	p13.3	CellTypeSpecific	18	-0.410861	0.681174	-0.607955	0.543217	-0.421723	0.673227	0.637374	1	1	6.54e-20	1.2e-16	1.84e-18	1.91e-17	3.62e-30	8.39e-25	4.59e-18
KRT16	ENSG00000186832.8	chr17	q21.2	NonSpecific	1	-0.0869565	0.930706	-0.0869565	0.930706	-0.0869565	0.930706	0.930706	1	NA	NA	NA	NA	NA	NA	NA	NA
MAPT	ENSG00000186868.15	chr17	q21.31	CellTypeSpecific	6	-0.0809777	0.93546	1.6571	0.0974983	1.6945	0.0901711	0.333259	1	1	6.36e-33	2.23e-08	7.25e-10	3.75e-22	1.14e-34	3.37e-09	1.61e-15
ZNF385C	ENSG00000187595.15	chr17	q21.2	CellTypeSpecific	3	-0.398409	0.690328	0.218584	0.826974	-0.130425	0.89623	0.835891	1	1	1.43e-17	4.44e-22	1.2e-22	2.11e-19	4e-32	5.87e-34	7.43e-24
C17orf97	ENSG00000187624.8	chr17	p13.3	CellTypeSpecific	9	0.00909933	0.99274	-0.0267983	0.978621	-0.461499	0.64444	0.983881	1	1	3.9e-30	1.64e-26	1.38e-13	6.13e-39	5.76e-36	3.43e-30	1.57e-35
TRPV2	ENSG00000187688.14	chr17	p11.2	CellTypeSpecific	20	0.615133	0.538467	-0.872088	0.38316	-0.259954	0.794899	0.608861	1	1	4.79e-18	1.73e-14	6.24e-22	3.17e-14	9.33e-32	4.33e-26	2.84e-18
DNAH17	ENSG00000187775.16	chr17	q25.3	CellTypeSpecific	14	0.901911	0.367104	-0.460549	0.645122	-1.21083	0.225961	0.386551	1	1	1e-15	1.29e-21	1.55e-12	9.43e-19	6.2e-21	3.01e-24	1.01e-14
CPSF4L	ENSG00000187959.9	chr17	q25.1	NonSpecific	2	0.0578511	0.953867	0.0578511	0.953867	0.0578511	0.953867	0.953867	1	NA	NA	NA	NA	NA	NA	NA	NA
SMTNL2	ENSG00000188176.11	chr17	p13.2	NonSpecific	1	0.689189	0.490704	0.689189	0.490704	0.689189	0.490704	0.490704	1	NA	NA	NA	NA	NA	NA	NA	NA
FBF1	ENSG00000188878.19	chr17	q25.1	NonSpecific	5	0.853765	0.393235	0.853765	0.393235	0.853765	0.393235	0.393235	1	NA	NA	NA	NA	NA	NA	NA	NA
MSL1	ENSG00000188895.11	chr17	q21.1	CellTypeSpecific	8	0.315279	0.75255	-0.234148	0.81487	0.0737247	0.941229	0.884365	1	1	1.33e-18	6.89e-21	1.48e-24	4.63e-19	3.02e-35	4.58e-35	5.42e-26
RNFT1	ENSG00000189050.15	chr17	q23.1	CellTypeSpecific	10	0.271051	0.786351	0.982294	0.325955	0.635642	0.52501	0.575896	1	1	9.65e-24	6.95e-13	2.03e-16	1.21e-17	5.99e-32	1.66e-19	1.01e-16
GRAPL	ENSG00000189152.10	chr17	p11.2	NonSpecific	5	-0.145302	0.884473	-0.145302	0.884473	-0.145302	0.884473	0.884473	1	NA	NA	NA	NA	NA	NA	NA	NA
MYO18A	ENSG00000196535.15	chr17	q11.2	CellTypeSpecific	2	-0.441391	0.65893	0.445552	0.655921	0.218001	0.827428	0.735517	1	1	1.96e-18	2.64e-18	1.82e-21	2.31e-17	1.47e-31	4.45e-29	1.84e-20
TRPV1	ENSG00000196689.11	chr17	p13.2	CellTypeSpecific	11	0.216658	0.828475	-0.00294215	0.997653	0.442629	0.658034	0.993072	1	1	1.89e-17	1.13e-36	1.58e-14	8.91e-37	1.79e-23	3.36e-42	1.83e-34
AMZ2	ENSG00000196704.11	chr17	q24.2	CellTypeSpecific	2	0.243776	0.807404	0.455405	0.648818	0.334712	0.737842	0.74335	1	1	6.11e-22	1.83e-17	6.24e-19	1.94e-19	2.75e-32	8.69e-26	7.66e-20
PSMD12	ENSG00000197170.9	chr17	q24.2	CellTypeSpecific	1	0.126214	0.899563	0.126214	0.899563	0.126214	0.899563	0.899563	1	1	1.53e-22	1.21e-22	1.55e-21	6.67e-24	1.92e-35	1.55e-33	7.99e-27
RAMP2-AS1	ENSG00000197291.8	chr17	q21.2	CellTypeSpecific	18	1.04277	0.297057	0.0961754	0.923381	-0.487526	0.625886	0.785249	1	1	9.42e-12	7.4e-29	3.02e-17	6.92e-22	2.44e-21	1.54e-35	1.42e-21
SHPK	ENSG00000197417.7	chr17	p13.2	CellTypeSpecific	25	1.28685	0.198148	0.405213	0.685321	0.073739	0.941218	0.816628	1	1	5.52e-11	4.34e-21	1.36e-26	1.02e-13	2.45e-30	1.31e-37	1.16e-23
ZNF624	ENSG00000197566.9	chr17	p11.2	CellTypeSpecific	6	1.83555	0.0664241	1.83555	0.0664241	-0.907387	0.364202	0.093665	1	1	1.93e-13	1.74e-12	9.07e-18	2.44e-09	4.51e-24	5.52e-21	2.29e-11
DDX42	ENSG00000198231.12	chr17	q23.3	CellTypeSpecific	14	-0.196524	0.8442	-0.145661	0.884189	0.343799	0.730998	0.838351	1	1	2.82e-21	1.63e-23	1.13e-17	8.69e-24	2.89e-30	3.73e-30	2.06e-22
HELZ	ENSG00000198265.11	chr17	q24.2	CellTypeSpecific	9	0.493513	0.62165	0.242968	0.80803	-0.566396	0.571125	0.693059	1	1	1.44e-17	3.9e-23	4.05e-16	8.39e-21	1.02e-25	1.45e-28	6.26e-19
ANKRD13B	ENSG00000198720.12	chr17	q11.2	NonSpecific	1	-0.111702	0.91106	-0.111702	0.91106	-0.111702	0.91106	0.91106	1	NA	NA	NA	NA	NA	NA	NA	NA
RUNDC1	ENSG00000198863.7	chr17	q21.31	NonSpecific	2	-0.344859	0.7302	-0.344859	0.7302	-0.344859	0.7302	0.7302	1	NA	NA	NA	NA	NA	NA	NA	NA
MAP3K3	ENSG00000198909.7	chr17	q23.3	CellTypeSpecific	34	0.581018	0.561228	-0.49679	0.619337	0.184867	0.853334	0.72747	1	1	5.77e-17	4.66e-18	1.75e-22	4.74e-16	2.37e-31	4.97e-30	1.36e-20
KIAA0753	ENSG00000198920.9	chr17	p13.1	CellTypeSpecific	4	-0.34634	0.729087	-0.34634	0.729087	-0.345958	0.729374	0.729183	1	1	1.22e-19	8.52e-20	8.84e-19	1.58e-19	4.96e-30	8.11e-28	7.92e-20
TBKBP1	ENSG00000198933.9	chr17	q21.32	CellTypeSpecific	7	-0.248767	0.803541	0.0969374	0.922776	-0.287243	0.773926	0.86443	1	1	1.78e-19	3.69e-25	1.7e-18	2.24e-24	2.54e-29	8.62e-33	5.05e-24
OXLD1	ENSG00000204237.4	chr17	q25.3	CellTypeSpecific	29	-0.143773	0.885679	-0.941405	0.346497	0.684051	0.493943	0.695898	1	1	5.17e-27	2.02e-12	1.76e-15	8.41e-20	5.15e-34	4.08e-18	1.1e-17
LINC01993	ENSG00000204277.1	chr17	q25.3	CellTypeSpecific	6	0.377704	0.705651	-0.431659	0.665989	-0.421571	0.673338	0.682283	1	1	1.04e-19	9.46e-19	5.15e-18	6.98e-19	1.79e-29	2.99e-26	8.43e-19
MRPL38	ENSG00000204316.12	chr17	q25.1	CellTypeSpecific	13	-0.632972	0.526752	-0.633668	0.526297	-0.633321	0.526524	0.526524	1	1	7.66e-18	1.19e-17	1.22e-16	7.19e-17	1.09e-26	3.15e-24	2.54e-16
SLFN12L	ENSG00000205045.8	chr17	q12	CellTypeSpecific	7	0.877816	0.380044	1.08474	0.278039	0.347632	0.728116	0.461742	1	1	1.47e-16	7.37e-14	3.42e-21	1.09e-12	7.47e-30	5.24e-25	1.32e-16
CCDC144NL	ENSG00000205212.3	chr17	p11.2	NonSpecific	6	-0.45247	0.65093	-0.45247	0.65093	-0.45247	0.65093	0.65093	1	NA	NA	NA	NA	NA	NA	NA	NA
NT5M	ENSG00000205309.13	chr17	p11.2	NonSpecific	3	-1.33492	0.181902	-1.33492	0.181902	-1.33492	0.181902	0.181902	1	NA	NA	NA	NA	NA	NA	NA	NA
C17orf107	ENSG00000205710.3	chr17	p13.2	CellTypeSpecific	11	0.744485	0.456583	-1.56229	0.118219	1.11191	0.266175	0.220792	1	1	6.18e-20	1.62e-11	1.41e-14	6.24e-14	4.68e-27	7.78e-17	1.85e-12
C17orf51	ENSG00000212719.10	chr17	p11.2	CellTypeSpecific	8	-0.157312	0.874999	0.079083	0.936967	0.338158	0.735244	0.889712	1	1	1.32e-21	2.55e-25	3.3e-17	1.99e-26	5.18e-30	7.05e-32	7.49e-25
KRT222	ENSG00000213424.8	chr17	q21.2	CellTypeSpecific	22	0.00701037	0.994407	0.134099	0.893324	-0.118048	0.90603	0.984869	1	1	1.49e-31	2.11e-19	1.8e-20	6.03e-32	1.69e-44	3.12e-29	6.45e-35
ARL16	ENSG00000214087.8	chr17	q25.3	CellTypeSpecific	14	0.680921	0.495922	0.680921	0.495922	0.681188	0.495753	0.495865	1	1	1.29e-17	2.16e-17	2.26e-16	1.55e-16	2.88e-26	8.76e-24	7.12e-16
PRCD	ENSG00000214140.10	chr17	q25.1	NonSpecific	6	2.40216	0.0162986	2.40216	0.0162986	2.40216	0.0162986	0.0162986	0.767351	NA	NA	NA	NA	NA	NA	NA	NA
TBC1D26	ENSG00000214946.14	chr17	p12	CellTypeSpecific	7	0.0491913	0.960767	0.506312	0.612638	0.249057	0.803317	0.905881	1	1	1.88e-28	1.47e-14	1.55e-19	5.38e-23	3.59e-39	2.14e-23	1.11e-23
NEURL4	ENSG00000215041.9	chr17	p13.1	CellTypeSpecific	17	0.335048	0.737589	-0.318443	0.750149	-0.685667	0.492923	0.679981	1	1	2.74e-20	5.95e-21	7.08e-15	3.3e-21	4.28e-27	2.1e-25	2.95e-18
RNASEK	ENSG00000219200.11	chr17	p13.1	CellTypeSpecific	10	-0.176573	0.859844	0.332613	0.739426	-0.928263	0.353271	0.724951	1	1	4.92e-24	4.66e-20	1.41e-12	1.95e-23	2.2e-28	2.1e-22	3.18e-18
PRR29	ENSG00000224383.7	chr17	q23.3	CellTypeSpecific	3	0.0961669	0.923388	0.0715306	0.942975	0.0831885	0.933702	0.934301	1	1	7.08e-23	4.32e-24	1.35e-22	4.15e-26	5.97e-37	1.26e-36	8.68e-31
NDUFAF8	ENSG00000224877.3	chr17	q25.3	CellTypeSpecific	3	-0.068575	0.945328	0.186718	0.851881	0.0419287	0.966556	0.945155	1	1	8.33e-25	1.17e-19	1.78e-25	6.05e-23	2.8e-42	6.07e-35	6.81e-31
PLEKHM1	ENSG00000225190.10	chr17	q21.31	CellTypeSpecific	11	1.18598	0.235631	1.57726	0.114736	-0.566949	0.570749	0.224591	1	1	5.39e-16	6.97e-12	1.4e-19	8.48e-11	4.79e-28	6.95e-22	6.18e-14
LINC02097	ENSG00000226101.1	chr17	q24.3	CellTypeSpecific	11	0.18346	0.854437	0.1295	0.896962	0.541602	0.588093	0.835964	1	1	7.33e-22	2.81e-24	4.09e-15	3.27e-25	1.71e-28	1.06e-28	8.09e-22
ROCR	ENSG00000228639.6	chr17	q24.3	CellTypeSpecific	12	0.0818454	0.93477	-0.583469	0.559578	1.87663	0.0605681	0.479745	1	1	7.85e-30	9.42e-17	1.63e-07	3.47e-26	2.91e-29	1.08e-14	1.04e-16
ARL17B	ENSG00000228696.8	chr17	q21.31	CellTypeSpecific	31	-0.584902	0.558614	-1.96369	0.0495659	3.2552	0.00113314	0.0033261	0.334898	0.999963	1.13e-24	4.22e-11	3.63e-05	3.08e-18	1.37e-22	1.87e-07	5.25e-08
AC005224.1	ENSG00000231595.1	chr17	p12	NonSpecific	1	-0.494585	0.620893	-0.494585	0.620893	-0.494585	0.620893	0.620893	1	NA	NA	NA	NA	NA	NA	NA	NA
FAM215B	ENSG00000232300.1	chr17	q21.31	CellTypeSpecific	18	-0.843544	0.398924	-1.07968	0.280285	1.8897	0.0587985	0.137523	1	1	9.09e-19	5.55e-16	5.67e-10	5.61e-17	1.5e-21	1e-16	3.39e-11
LYRM9	ENSG00000232859.9	chr17	q11.2	CellTypeSpecific	9	0.0585673	0.953297	-1.26437	0.206098	0.237086	0.81259	0.870154	1	1	2.24e-30	3.22e-08	3.67e-21	1.8e-19	1.19e-42	2.75e-19	2.56e-22
LINC00854	ENSG00000236383.8	chr17	q21.31	CellTypeSpecific	8	-0.370969	0.71066	0.53465	0.592892	0.064282	0.948746	0.874897	1	1	4.52e-19	4.67e-16	6.97e-26	9.02e-16	3.48e-37	4.25e-32	1.04e-24
LINC01497	ENSG00000237560.5	chr17	q24.3	CellTypeSpecific	10	0.367994	0.712877	-0.253613	0.799795	-0.162465	0.87094	0.812653	1	1	2.49e-18	3.35e-21	7.02e-22	2.35e-19	5.93e-32	2.97e-32	8.14e-23
LRRC37A2	ENSG00000238083.7	chr17	q21.31	CellTypeSpecific	34	0.641655	0.521097	-0.908904	0.363401	-1.27784	0.201307	0.331452	1	1	2.01e-19	5.73e-16	1.61e-12	3.61e-17	1.79e-24	5.39e-19	2.15e-13
NME1	ENSG00000239672.7	chr17	q21.33	CellTypeSpecific	5	0.449041	0.653402	-0.112834	0.910162	-0.156127	0.875933	0.860588	1	1	3.36e-16	2.98e-25	1.24e-21	1.19e-21	1.06e-29	3.58e-36	4.19e-25
TNFSF12	ENSG00000239697.10	chr17	p13.1	CellTypeSpecific	2	0.354193	0.723194	-0.119898	0.904564	0.117605	0.906381	0.877109	1	1	2.27e-17	2.14e-24	1.65e-22	1.23e-21	8.77e-32	2.46e-36	3.8e-26
CDRT4	ENSG00000239704.10	chr17	p12	CellTypeSpecific	7	0.0234208	0.981315	0.465449	0.64161	-0.4556	0.648677	0.947422	1	1	8.39e-31	7.13e-15	5.71e-16	2.76e-26	1.3e-38	2.04e-20	2.46e-24
CDRT1	ENSG00000241322.10	chr17	p12	NonSpecific	1	0.588235	0.556374	0.588235	0.556374	0.588235	0.556374	0.556374	1	NA	NA	NA	NA	NA	NA	NA	NA
NME2	ENSG00000243678.11	chr17	q21.33	CellTypeSpecific	12	0.544302	0.586234	0.544302	0.586234	-0.298204	0.765547	0.660733	1	1	7.98e-18	1.16e-17	1.83e-20	1.53e-16	4.57e-30	1.45e-27	6.83e-19
TMEM199	ENSG00000244045.12	chr17	q11.2	CellTypeSpecific	13	-1.4201	0.155579	-0.470942	0.637682	-0.483674	0.628617	0.398435	1	1	1.47e-11	8.24e-22	4.73e-19	2.96e-15	4.28e-23	1.78e-30	4.52e-17
AC009720.1	ENSG00000246640.1	chr17	q21.33	NonSpecific	1	-0.857143	0.391366	-0.857143	0.391366	-0.857143	0.391366	0.391366	1	NA	NA	NA	NA	NA	NA	NA	NA
AC005920.1	ENSG00000247011.2	chr17	q21.33	NonSpecific	2	-0.685279	0.493168	-0.685279	0.493168	-0.685279	0.493168	0.493168	1	NA	NA	NA	NA	NA	NA	NA	NA
CDK3	ENSG00000250506.7	chr17	q25.1	CellTypeSpecific	7	-1.20137	0.229608	-1.20137	0.229608	-1.08222	0.279157	0.244478	1	1	1.09e-15	4.13e-15	6.16e-15	1.81e-13	2.2e-23	1.24e-20	2.04e-12
LINC01152	ENSG00000256124.5	chr17	q24.3	CellTypeSpecific	26	0.394274	0.693378	0.599262	0.548998	0.356981	0.721106	0.662778	1	1	5.61e-20	1.6e-16	2.64e-19	2.48e-17	5.63e-31	2.01e-25	1.36e-18
TEN1	ENSG00000257949.6	chr17	q25.1	CellTypeSpecific	13	-0.391275	0.695594	-1.30517	0.191834	-1.70671	0.0878752	0.194685	1	1	5.97e-24	1.41e-12	2.28e-10	3.27e-18	9.78e-27	8.85e-14	1.7e-12
CEP95	ENSG00000258890.6	chr17	q23.3	CellTypeSpecific	1	-0.990291	0.322032	-0.990291	0.322032	-0.990291	0.322032	0.322032	1	1	1.91e-16	5.31e-16	5.87e-15	9.69e-15	4.93e-24	2.16e-21	1.99e-13
ITGB3	ENSG00000259207.7	chr17	q21.32	NonSpecific	1	0.162791	0.870683	0.162791	0.870683	0.162791	0.870683	0.870683	1	NA	NA	NA	NA	NA	NA	NA	NA
AC011840.2	ENSG00000259928.1	chr17	q11.2	CellTypeSpecific	9	0.186671	0.851918	0.186671	0.851918	0.115674	0.907911	0.876556	1	1	3.85e-21	1.37e-21	2.23e-22	1.74e-21	4.03e-35	3.44e-33	2.35e-25
AC004706.1	ENSG00000261996.1	chr17	p13.1	CellTypeSpecific	7	-0.0102457	0.991825	-0.0617418	0.950768	-0.0968513	0.922844	0.980689	1	1	1.43e-29	1.56e-22	6.41e-21	1.42e-33	6.44e-43	2.19e-33	1.61e-37
AC040977.1	ENSG00000262089.1	chr17	p13.1	NonSpecific	8	-0.359577	0.719164	-0.359577	0.719164	-0.359577	0.719164	0.719164	1	NA	NA	NA	NA	NA	NA	NA	NA
AC233723.1	ENSG00000262165.2	chr17	p13.2	CellTypeSpecific	5	0.0794962	0.936638	-0.120624	0.903989	-0.0204307	0.9837	0.965638	1	1	1.91e-23	2.94e-21	7.9e-28	1.93e-23	1.62e-43	1.94e-39	1.57e-34
AC087392.3	ENSG00000262228.2	chr17	p13.3	CellTypeSpecific	5	0.154706	0.877053	0.10368	0.917424	0.132893	0.894278	0.898905	1	1	2.3e-21	1.16e-23	2.39e-21	3.38e-24	3.83e-34	1.87e-34	4.35e-27
AC087222.1	ENSG00000262663.1	chr17	q25.3	CellTypeSpecific	11	-0.517236	0.604991	-0.174402	0.861549	-0.196815	0.843972	0.808455	1	1	4.43e-16	3.28e-24	3.35e-21	4.02e-20	4.36e-29	3.09e-34	1.28e-22
AC110285.2	ENSG00000262877.4	chr17	q25.3	CellTypeSpecific	6	0.44917	0.653309	0.113373	0.909735	0.127865	0.898256	0.870711	1	1	4.29e-16	4.18e-25	2.23e-22	2.17e-21	1.88e-30	6.72e-37	7.89e-26
AC007114.1	ENSG00000263004.1	chr17	q22	CellTypeSpecific	6	0.0214121	0.982917	0.0427398	0.965909	0.0322229	0.974294	0.976332	1	1	1.49e-26	6.14e-24	4.12e-25	1.1e-31	2.76e-44	1.02e-39	9.4e-41
AC024361.2	ENSG00000263063.1	chr17	q25.3	NonSpecific	10	0.114697	0.908685	0.114697	0.908685	0.114697	0.908685	0.908685	1	NA	NA	NA	NA	NA	NA	NA	NA
AC087500.2	ENSG00000263164.1	chr17	p13.2	CellTypeSpecific	3	0.042277	0.966278	-0.445084	0.656259	-0.110588	0.911943	0.930198	1	1	3.95e-28	1.15e-14	2e-22	8.74e-23	2.66e-42	7.7e-27	2.25e-27
AC127024.2	ENSG00000263603.1	chr17	q11.2	CellTypeSpecific	23	-0.0170501	0.986397	-0.0170501	0.986397	0.406093	0.684674	0.979892	1	1	7.89e-28	1.93e-28	2.7e-14	1.94e-38	4.75e-34	5.62e-33	1.44e-35
AC015908.3	ENSG00000264016.2	chr17	p13.1	NonSpecific	2	-0.0935555	0.925462	-0.0935555	0.925462	-0.0935555	0.925462	0.925462	1	NA	NA	NA	NA	NA	NA	NA	NA
DYNLL2	ENSG00000264364.2	chr17	q22	CellTypeSpecific	4	-0.0250132	0.980044	-0.389321	0.697039	-0.158578	0.874001	0.950243	1	1	1.43e-29	3.47e-15	1.07e-20	4.11e-25	4.64e-42	2.51e-25	1.04e-27
AC005725.1	ENSG00000264727.1	chr17	p12	CellTypeSpecific	3	-0.126747	0.89914	-0.323396	0.746396	0.255072	0.798668	0.838375	1	1	2.25e-24	2.02e-18	1.61e-19	9.07e-22	7.69e-35	5.69e-27	6.25e-22
AC090844.2	ENSG00000264968.1	chr17	q21.1	NonSpecific	4	-0.931088	0.351808	-0.931088	0.351808	-0.931088	0.351808	0.351808	1	NA	NA	NA	NA	NA	NA	NA	NA
AC145343.1	ENSG00000265055.1	chr17	q24.2	NonSpecific	4	0.880698	0.378481	0.880698	0.378481	0.880698	0.378481	0.378481	1	NA	NA	NA	NA	NA	NA	NA	NA
AC015922.3	ENSG00000265519.1	chr17	p12	CellTypeSpecific	10	0.203212	0.838969	0.320006	0.748964	-0.0737551	0.941205	0.887741	1	1	2.65e-21	2.46e-18	1.76e-24	4.39e-19	1.15e-37	1.31e-32	6.62e-26
AC037487.1	ENSG00000265912.1	chr17	q24.1	NonSpecific	2	0.355776	0.722009	0.355776	0.722009	0.355776	0.722009	0.722009	1	NA	NA	NA	NA	NA	NA	NA	NA
AC004585.1	ENSG00000266088.5	chr17	q21.2	NonSpecific	1	0.00990099	0.9921	0.00990099	0.9921	0.00990099	0.9921	0.9921	1	NA	NA	NA	NA	NA	NA	NA	NA
AC005224.4	ENSG00000266709.1	chr17	p12	CellTypeSpecific	4	0.734263	0.462789	-0.0436878	0.965153	0.184139	0.853905	0.91528	1	1	1.46e-12	1.38e-29	5.27e-21	8.17e-24	1.36e-25	2.58e-40	3.07e-27
MYO15B	ENSG00000266714.6	chr17	q25.1	CellTypeSpecific	12	0.463159	0.64325	0.382581	0.702031	1.33422	0.182132	0.464787	1	1	1.19e-19	2.1e-21	6.03e-11	1.45e-21	5.4e-23	2.17e-22	1.3e-15
AARSD1	ENSG00000266967.6	chr17	q21.31	CellTypeSpecific	9	1.40449	0.160173	1.40449	0.160173	0.108268	0.913783	0.496597	1	1	2.82e-13	2.45e-12	4.39e-27	1.42e-08	5.5e-33	7.29e-30	2.16e-19
AC061992.1	ENSG00000266970.1	chr17	q25.3	NonSpecific	1	-0.891051	0.372902	-0.891051	0.372902	-0.891051	0.372902	0.372902	1	NA	NA	NA	NA	NA	NA	NA	NA
LINC02080	ENSG00000267065.2	chr17	q25.1	CellTypeSpecific	8	0.314678	0.753006	-0.371698	0.710118	0.344442	0.730514	0.732076	1	1	2.9e-20	3.48e-19	8.71e-19	1.61e-19	1.31e-30	2.97e-27	8.18e-20
AC091132.5	ENSG00000267198.1	chr17	q21.31	CellTypeSpecific	2	-0.167034	0.867343	0.0177498	0.985838	0.000570635	0.999545	0.998681	1	1	4.2e-17	9.44e-28	8.36e-40	6.87e-26	1.74e-50	6.08e-60	2.52e-52
RNFT1-DT	ENSG00000267302.5	chr17	q23.1	CellTypeSpecific	1	0.947917	0.343172	0.947917	0.343172	0.947917	0.343172	0.343172	1	1	1.39e-16	3.63e-16	3.97e-15	5.89e-15	2.66e-24	1.11e-21	9.99e-14
AC005180.1	ENSG00000267405.1	chr17	q21.31	CellTypeSpecific	2	0.541958	0.587847	0.541958	0.587847	0.541958	0.587847	0.587847	1	1	2.61e-18	3.23e-18	3.33e-17	1.41e-17	1.43e-27	3.51e-25	2.91e-17
AC060766.4	ENSG00000267547.1	chr17	q12	CellTypeSpecific	9	0.0265737	0.9788	-0.16574	0.868361	-0.0676354	0.946076	0.958921	1	1	1.07e-27	1.91e-19	3.1e-23	1.14e-26	3.86e-43	3.09e-32	2.46e-32
LINC01482	ENSG00000267659.5	chr17	q24.2	CellTypeSpecific	16	-1.81559	0.069433	1.02024	0.307617	0.05181	0.95868	0.718504	1	1	6.26e-10	1.12e-15	1.83e-29	1.81e-08	1.92e-32	8.97e-36	2.79e-22
AC005332.3	ENSG00000267731.1	chr17	q24.2	CellTypeSpecific	33	-1.83077	0.0671353	-1.09982	0.27141	1.51413	0.129993	0.11612	1	1	1.78e-12	5.57e-18	4.51e-13	2.13e-13	1.29e-18	9.6e-22	6.78e-11
AC015726.1	ENSG00000270091.1	chr17	p11.2	CellTypeSpecific	10	-0.659768	0.509403	-0.659768	0.509403	-0.536549	0.591579	0.537493	1	1	1.6e-17	2.74e-17	1.06e-17	2.85e-16	2.24e-27	7.27e-25	1.15e-16
MILR1	ENSG00000271605.5	chr17	q23.3	CellTypeSpecific	9	-0.0373913	0.970173	0.73657	0.461384	-0.35326	0.723893	0.917862	1	1	2.7e-30	4.23e-12	4.51e-18	4.41e-23	7.31e-40	6.8e-20	4.89e-23
DOC2B	ENSG00000272636.3	chr17	p13.3	CellTypeSpecific	16	0.0299671	0.976093	-0.451842	0.651383	0.523101	0.600904	0.93342	1	1	3.4e-30	2e-15	2.67e-15	5.75e-26	2.74e-37	2.35e-20	2.33e-23
AC005696.3	ENSG00000272911.1	chr17	p13.3	NonSpecific	2	1.00889	0.313028	1.00889	0.313028	1.00889	0.313028	0.313028	1	NA	NA	NA	NA	NA	NA	NA	NA
LINC02091	ENSG00000273172.1	chr17	p13.3	CellTypeSpecific	13	-0.217159	0.828084	0.127553	0.898503	-0.548675	0.583229	0.826981	1	1	5.08e-21	1.33e-24	3.76e-15	6.82e-25	8.9e-28	4.45e-29	1.22e-21
CWC25	ENSG00000273559.4	chr17	q12	NonSpecific	2	-1.04344	0.296743	-1.04344	0.296743	-1.04344	0.296743	0.296743	1	NA	NA	NA	NA	NA	NA	NA	NA
SOCS7	ENSG00000274211.4	chr17	q12	CellTypeSpecific	3	0.170868	0.864328	-0.103064	0.917912	0.197148	0.843712	0.883994	1	1	3.98e-21	4.32e-24	6.73e-20	1.69e-24	2.93e-32	3.59e-33	1.77e-25
TBC1D3D	ENSG00000274419.6	chr17	q12	NonSpecific	1	1.48594	0.137294	1.48594	0.137294	1.48594	0.137294	0.137294	1	NA	NA	NA	NA	NA	NA	NA	NA
TBC1D3L	ENSG00000274512.5	chr17	q12	CellTypeSpecific	10	-0.539904	0.589263	-0.539904	0.589263	-1.05747	0.290298	0.479007	1	1	4.76e-19	4.6e-19	4.69e-13	3.75e-19	1.8e-24	3.11e-22	2.34e-15
CCL23	ENSG00000274736.4	chr17	q12	CellTypeSpecific	5	1.16489	0.244062	-0.324802	0.745331	0.217344	0.82794	0.655898	1	1	6.6e-12	7.83e-23	2.01e-22	4.6e-16	1.67e-26	2.28e-34	1.94e-20
MLLT6	ENSG00000275023.4	chr17	q12	CellTypeSpecific	4	-0.0266977	0.978701	0.0831493	0.933733	0.426121	0.67002	0.953178	1	1	5.31e-28	2.34e-23	4.59e-15	1.09e-31	8.18e-35	7.18e-28	1.29e-28
SYNRG	ENSG00000275066.4	chr17	q12	CellTypeSpecific	15	-1.46762	0.142207	1.10551	0.268937	-0.213237	0.831142	0.372516	1	1	1.43e-12	5.99e-15	1.94e-24	2.76e-10	2.64e-29	2.78e-29	1.39e-17
CCL16	ENSG00000275152.4	chr17	q12	NonSpecific	5	-1.15673	0.247382	-1.15673	0.247382	-1.15673	0.247382	0.247382	1	NA	NA	NA	NA	NA	NA	NA	NA
CCL4	ENSG00000275302.1	chr17	q12	CellTypeSpecific	4	0.99357	0.320432	-1.10047	0.271129	-0.0704879	0.943805	0.79883	1	1	6.93e-15	4.3e-13	1.56e-27	2.21e-10	4.45e-35	3.77e-31	9.1e-22
CCL18	ENSG00000275385.1	chr17	q12	NonSpecific	1	-0.300613	0.763709	-0.300613	0.763709	-0.300613	0.763709	0.763709	1	NA	NA	NA	NA	NA	NA	NA	NA
CCL15	ENSG00000275718.1	chr17	q12	CellTypeSpecific	17	-1.15654	0.247462	1.31155	0.189671	1.29096	0.196716	0.208814	1	1	1.8e-16	1.7e-14	9.32e-14	1.09e-13	4.82e-23	5.7e-19	1.21e-11
AC243830.2	ENSG00000275720.1	chr17	q12	CellTypeSpecific	9	-0.193535	0.84654	-0.10508	0.916312	0.0484076	0.961391	0.932008	1	1	8.78e-20	2.33e-23	3.43e-25	1.58e-22	4.9e-37	1.45e-38	1.84e-30
AC021491.4	ENSG00000275897.1	chr17	q21.33	CellTypeSpecific	4	-0.167134	0.867265	0.442825	0.657893	0.743696	0.45706	0.731073	1	1	1.47e-24	6.72e-18	3.52e-14	4.48e-22	2.26e-30	6.84e-22	2.28e-18
CCL4L2	ENSG00000276070.4	chr17	q12	CellTypeSpecific	6	1.3707	0.170468	-0.888612	0.374212	-0.0118598	0.990537	0.969801	1	1	2.38e-11	5.1e-15	1.53e-33	7.4e-09	2.34e-38	9.63e-40	1.03e-27
CCL3L1	ENSG00000276085.1	chr17	q12	CellTypeSpecific	6	-0.195304	0.845155	-0.195304	0.845155	-0.0505524	0.959682	0.919673	1	1	1.47e-20	6.43e-21	1.99e-25	2.48e-20	4.94e-38	4.45e-36	3.33e-28
TADA2A	ENSG00000276234.4	chr17	q12	NonSpecific	6	-1.23003	0.218687	-1.23003	0.218687	-1.23003	0.218687	0.218687	1	NA	NA	NA	NA	NA	NA	NA	NA
PIP4K2B	ENSG00000276293.4	chr17	q12	CellTypeSpecific	2	0.296775	0.766639	0.296775	0.766639	-2.02209	0.0431667	0.169038	1	1	1.75e-22	4.49e-23	4.77e-07	2.56e-25	6.99e-22	3.28e-20	1.8e-15
CCL14	ENSG00000276409.4	chr17	q12	CellTypeSpecific	9	-0.0852062	0.932097	-0.230479	0.817719	0.232283	0.816319	0.881794	1	1	1.98e-25	8.12e-20	2.2e-19	1.06e-23	1e-35	4.7e-28	1.61e-23
AC015922.4	ENSG00000276855.1	chr17	p12	CellTypeSpecific	5	-0.802813	0.422083	-0.150517	0.880356	-0.257479	0.796809	0.780241	1	1	1.77e-13	4.86e-26	1.51e-20	5.06e-20	6.09e-26	2.3e-35	6.23e-22
AC005696.4	ENSG00000277200.1	chr17	p13.3	CellTypeSpecific	11	-0.722878	0.469755	-0.00153853	0.998772	1.08291	0.278848	0.996304	1	1	9.68e-12	2.45e-41	3.54e-10	3.87e-37	1.95e-14	4.03e-43	4.16e-32
PCGF2	ENSG00000277258.4	chr17	q12	CellTypeSpecific	8	-0.374723	0.707866	0.355188	0.722449	-0.0592366	0.952764	0.889531	1	1	3.08e-18	1.31e-18	8.52e-26	4.73e-17	2.63e-36	2.23e-34	9.3e-26
GPR179	ENSG00000277399.4	chr17	q12	CellTypeSpecific	13	-0.0447753	0.964286	-0.756065	0.44961	0.896564	0.369952	0.889389	1	1	8.51e-31	4.67e-13	6.97e-13	2.14e-24	1.49e-35	3.63e-16	4.8e-20
AC005332.6	ENSG00000277476.1	chr17	q24.2	CellTypeSpecific	6	0.277786	0.781177	-0.890021	0.373455	-0.920663	0.357227	0.533486	1	1	9.33e-24	4.15e-14	5.32e-14	8.55e-19	9.71e-30	1.92e-18	8.87e-16
PSMB3	ENSG00000277791.4	chr17	q12	CellTypeSpecific	5	-0.0900918	0.928214	0.562782	0.573583	0.123395	0.901794	0.882186	1	1	1.68e-26	4.48e-14	1.16e-22	5.02e-20	1.88e-40	1.47e-26	1.82e-24
CISD3	ENSG00000277972.1	chr17	q12	CellTypeSpecific	2	0.47479	0.634936	0.47479	0.634936	1.86013	0.0628676	0.201273	1	1	1.77e-20	1.02e-20	1.51e-08	5.79e-22	1.46e-21	1.42e-19	5.04e-14
DDX52	ENSG00000278053.4	chr17	q12	CellTypeSpecific	14	-0.189712	0.849535	-1.20235	0.229227	0.255385	0.798426	0.699878	1	1	1.74e-25	5.23e-10	1.76e-21	2.09e-16	4.06e-38	2.36e-21	1.44e-19
MYO19	ENSG00000278259.4	chr17	q12	CellTypeSpecific	13	-0.901397	0.367377	-0.418855	0.675322	0.881616	0.377985	0.475472	1	1	3.58e-15	9.1e-22	1.35e-14	2.98e-18	2.65e-22	3.09e-26	6.38e-16
GGNBP2	ENSG00000278311.4	chr17	q12	CellTypeSpecific	13	-0.619101	0.53585	0.44734	0.65463	0.145259	0.884506	0.763948	1	1	2.89e-16	1e-18	2.55e-23	5.66e-16	1.17e-31	1.25e-31	1.28e-21
AC005332.8	ENSG00000278740.1	chr17	q24.2	CellTypeSpecific	12	0.419802	0.67463	-0.640117	0.522097	0.231464	0.816954	0.703036	1	1	1.82e-19	7.48e-16	1.32e-21	2.75e-16	1.15e-32	5.98e-27	1.21e-19
AC004477.3	ENSG00000278765.1	chr17	q21.32	NonSpecific	21	-2.1452	0.0319371	-2.1452	0.0319371	-2.1452	0.0319371	0.0319371	1	NA	NA	NA	NA	NA	NA	NA	NA
AC240565.2	ENSG00000280279.1	chr17	p13.3	CellTypeSpecific	5	0.80688	0.419736	0.0195908	0.98437	0.171013	0.864214	0.957417	1	1	2.77e-11	2.7e-32	5.2e-21	5.23e-26	2.06e-24	1.79e-43	5.66e-30
AC087645.4	ENSG00000283914.1	chr17	q25.3	CellTypeSpecific	10	-0.0982334	0.921747	0.0955269	0.923896	0.00565741	0.995486	0.987857	1	1	5.91e-22	7.44e-22	2.75e-32	1.28e-22	6.76e-47	3.81e-45	3.12e-39
AC015802.6	ENSG00000284526.1	chr17	q25.1	NonSpecific	9	0.551696	0.581157	0.551696	0.581157	0.551696	0.581157	0.581157	1	NA	NA	NA	NA	NA	NA	NA	NA
DSG2	ENSG00000046604.12	chr18	q12.1	CellTypeSpecific	12	-2.01373	0.0440378	1.49304	0.135426	-0.465936	0.641261	0.103343	1	1	2.95e-11	3.24e-14	1.07e-21	9.04e-09	1.43e-25	3.31e-26	4.83e-14
NEDD4L	ENSG00000049759.17	chr18	q21.31	CellTypeSpecific	19	0.249324	0.80311	0.344331	0.730597	-0.565858	0.57149	0.722294	1	1	8.92e-22	9.46e-20	7.94e-16	2.88e-21	2.72e-29	4.32e-25	5.8e-19
MOCOS	ENSG00000075643.5	chr18	q12.2	CellTypeSpecific	4	-0.408227	0.683107	0.698404	0.484924	0.11721	0.906693	0.791843	1	1	2.04e-19	9.26e-15	3.67e-24	3.25e-15	1.48e-35	6.61e-29	5.28e-22
PIAS2	ENSG00000078043.15	chr18	q21.1	CellTypeSpecific	9	-0.0108921	0.99131	0.235366	0.813925	-0.98722	0.323535	0.974596	1	1	1.35e-32	3.8e-19	1.48e-10	2.51e-32	1.14e-35	2.59e-19	1.12e-25
CLUL1	ENSG00000079101.16	chr18	p11.32	CellTypeSpecific	1	0.684385	0.493732	0.684385	0.493732	0.684385	0.493732	0.493732	1	1	1.34e-17	2.25e-17	2.35e-16	1.64e-16	3.07e-26	9.38e-24	7.64e-16
ME2	ENSG00000082212.12	chr18	q21.2	CellTypeSpecific	9	0.489096	0.624774	-0.564799	0.572211	-0.240463	0.809971	0.695493	1	1	2.27e-18	5.01e-17	1.83e-21	2.2e-16	1.74e-31	7.1e-28	1.5e-19
SEH1L	ENSG00000085415.15	chr18	p11.21	CellTypeSpecific	9	-1.11409	0.265241	-0.765372	0.44405	0.627781	0.530147	0.398429	1	1	1.61e-14	8.69e-18	1.14e-17	1.9e-14	1.13e-24	1.66e-25	2.56e-15
ARHGAP28	ENSG00000088756.12	chr18	p11.31	CellTypeSpecific	7	0.310579	0.75612	0.20138	0.840401	0.521567	0.601972	0.760038	1	1	9.64e-20	3.07e-23	5.04e-16	2.25e-22	1.59e-27	2.03e-28	5.62e-20
TXNL1	ENSG00000091164.12	chr18	q21.31	CellTypeSpecific	4	0.117697	0.906308	0.0422975	0.966262	0.0701964	0.944037	0.948353	1	1	2.68e-21	4.45e-26	4.58e-23	2.87e-27	5.1e-36	1.91e-39	5.88e-33
CELF4	ENSG00000101489.19	chr18	q12.2	CellTypeSpecific	98	0.323116	0.746607	0.323116	0.746607	0.323116	0.746607	0.746607	1	1	7.64e-20	4.88e-20	5.17e-19	7.97e-20	2.13e-30	3.27e-28	3.3e-20
ADNP2	ENSG00000101544.8	chr18	q23	NonSpecific	1	-1.05056	0.29346	-1.05056	0.29346	-1.05056	0.29346	0.29346	1	NA	NA	NA	NA	NA	NA	NA	NA
RBFA	ENSG00000101546.12	chr18	q23	CellTypeSpecific	9	0.234976	0.814228	0.975774	0.329176	-0.215925	0.829046	0.727232	1	1	1.33e-23	8.02e-12	5.89e-22	2.68e-16	6.79e-37	1.38e-23	4.57e-20
METTL4	ENSG00000101574.14	chr18	p11.32	CellTypeSpecific	18	-0.615283	0.538368	-1.17622	0.239507	1.79911	0.0720018	0.164152	1	1	5.56e-21	1.98e-14	3.58e-10	2.03e-17	8.42e-24	2.12e-15	1.05e-11
LPIN2	ENSG00000101577.9	chr18	p11.31	CellTypeSpecific	3	-0.693579	0.487946	-0.693579	0.487946	-0.784859	0.432536	0.469226	1	1	1.1e-17	1.8e-17	1.52e-15	1e-16	1.39e-25	4.04e-23	2.15e-15
SMCHD1	ENSG00000101596.14	chr18	p11.32	NonSpecific	3	-1.9827	0.0474014	-1.9827	0.0474014	-1.9827	0.0474014	0.0474014	1	NA	NA	NA	NA	NA	NA	NA	NA
CEP192	ENSG00000101639.18	chr18	p11.21	CellTypeSpecific	22	-0.649606	0.515947	-0.649606	0.515947	-0.612156	0.540434	0.524145	1	1	1.05e-17	1.69e-17	6.71e-17	1.24e-16	8.28e-27	2.48e-24	2.44e-16
POLI	ENSG00000101751.10	chr18	q21.2	CellTypeSpecific	23	-0.246288	0.80546	0.0113833	0.990918	-0.109414	0.912874	0.976187	1	1	6.72e-17	1.24e-31	2.64e-21	2.74e-30	5.72e-30	1.35e-43	1.1e-34
KDSR	ENSG00000119537.15	chr18	q21.33	CellTypeSpecific	6	0.385166	0.700114	0.155209	0.876657	0.323451	0.746354	0.800931	1	1	7.13e-18	2.12e-24	1.4e-18	6.37e-22	4.36e-28	7.22e-32	1.09e-21
PQLC1	ENSG00000122490.18	chr18	q23	CellTypeSpecific	12	1.4823	0.13826	-0.13279	0.89436	-0.448182	0.654022	0.627617	1	1	1.74e-09	4.64e-29	1.58e-18	7.64e-20	1.74e-20	9e-37	1.08e-20
PSMG2	ENSG00000128789.20	chr18	p11.21	CellTypeSpecific	10	-0.617154	0.537133	-0.515517	0.606191	1.52341	0.127657	0.320703	1	1	1.06e-18	2.67e-20	1.69e-10	3.94e-20	8.74e-22	4.57e-21	3.77e-14
TWSG1	ENSG00000128791.11	chr18	p11.22	CellTypeSpecific	9	-1.00185	0.316415	0.863858	0.387666	-0.0284091	0.977336	0.927819	1	1	7.78e-14	1.42e-14	3.27e-30	1.42e-10	4.44e-37	1.34e-35	2.69e-25
ZNF236	ENSG00000130856.15	chr18	q23	CellTypeSpecific	14	0.0557299	0.955557	0.063579	0.949305	-0.152892	0.878483	0.940392	1	1	8.43e-25	2.92e-24	6.23e-20	6.07e-29	3.73e-36	7.8e-34	1.32e-30
ENOSF1	ENSG00000132199.18	chr18	p11.32	NonSpecific	14	-0.248504	0.803745	-0.248504	0.803745	-0.248504	0.803745	0.803745	1	NA	NA	NA	NA	NA	NA	NA	NA
EMILIN2	ENSG00000132205.10	chr18	p11.32	NonSpecific	1	-0.20915	0.834331	-0.20915	0.834331	-0.20915	0.834331	0.834331	1	NA	NA	NA	NA	NA	NA	NA	NA
CNDP2	ENSG00000133313.14	chr18	q22.3	CellTypeSpecific	16	-0.455315	0.648883	-1.02613	0.304831	0.00793585	0.993668	0.980949	1	1	1.14e-18	5.96e-11	7.79e-34	3.42e-11	1.2e-45	3.45e-36	3.08e-30
MRO	ENSG00000134042.12	chr18	q21.2	CellTypeSpecific	20	-0.187209	0.851497	-0.187209	0.851497	0.0317298	0.974688	0.942819	1	1	1.7e-20	7.53e-21	5.19e-27	4.16e-20	9.59e-40	8.2e-38	5.65e-30
NAPG	ENSG00000134265.12	chr18	p11.22	CellTypeSpecific	13	-0.123759	0.901506	0.00350052	0.997207	0.980315	0.326931	0.991804	1	1	4.69e-21	2.98e-36	1.09e-09	2.21e-39	2.22e-22	3.17e-37	1.16e-32
KIAA1468	ENSG00000134444.13	chr18	q21.33	CellTypeSpecific	12	-0.0574676	0.954173	-0.144908	0.884784	-0.101277	0.919331	0.929892	1	1	1.93e-25	5.02e-21	5.17e-22	2.41e-25	4.27e-39	1.92e-32	4.51e-29
TPGS2	ENSG00000134779.14	chr18	q12.2	NonSpecific	12	0.831666	0.405597	0.831666	0.405597	0.831666	0.405597	0.405597	1	NA	NA	NA	NA	NA	NA	NA	NA
PRELID3A	ENSG00000141391.13	chr18	p11.21	CellTypeSpecific	24	1.00706	0.313906	1.00706	0.313906	0.93167	0.351507	0.325866	1	1	2.67e-16	7.82e-16	2.05e-15	1.85e-14	2.51e-24	1.16e-21	1.45e-13
IMPA2	ENSG00000141401.11	chr18	p11.21	CellTypeSpecific	14	1.16388	0.244474	0.377339	0.705921	0.655144	0.512375	0.474475	1	1	6.1e-13	7e-23	1.02e-16	2.71e-17	3.48e-22	3e-29	7.47e-17
GNAL	ENSG00000141404.15	chr18	p11.21	CellTypeSpecific	4	0.133776	0.89358	-0.187884	0.850968	-0.0232929	0.981417	0.956793	1	1	5.7e-22	3.44e-20	6.73e-28	1.44e-20	4.28e-42	3.42e-38	1.84e-31
RPRD1A	ENSG00000141425.17	chr18	q12.2	CellTypeSpecific	9	0.225988	0.821211	-0.752666	0.451651	0.204207	0.838192	0.761784	1	1	4.5e-23	1.27e-13	9.39e-22	3.12e-17	3.52e-36	4.65e-25	1.09e-20
GALNT1	ENSG00000141429.13	chr18	q12.2	CellTypeSpecific	14	1.20531	0.228083	-0.25126	0.801613	0.368543	0.712468	0.605385	1	1	1.21e-11	5.45e-25	1.1e-19	9.61e-18	1.29e-23	9.28e-34	1.82e-19
RMC1	ENSG00000141452.9	chr18	q11.2	CellTypeSpecific	6	-0.715721	0.474164	2.0874	0.0368518	4.24411	2.19e-05	6.58e-05	0.019151	0.944995	1.41e-24	6.94e-12	0.0549458	3.85e-19	2.39e-19	5.02e-05	9.36e-06
NPC1	ENSG00000141458.12	chr18	q11.2	CellTypeSpecific	18	0.319541	0.749316	-1.23457	0.216991	-0.815821	0.414603	0.446243	1	1	8.09e-24	1.38e-11	2.17e-15	7.75e-17	3.37e-31	1.93e-17	2.39e-15
SLC14A1	ENSG00000141469.16	chr18	q12.3	NonSpecific	19	-1.90703	0.0565172	-1.90703	0.0565172	-1.90703	0.0565172	0.0565172	1	NA	NA	NA	NA	NA	NA	NA	NA
RNF165	ENSG00000141622.13	chr18	q21.1	CellTypeSpecific	7	-1.4837	0.137889	0.793478	0.427499	1.26771	0.2049	0.215743	1	1	3.3e-13	1.92e-19	1.45e-13	4.26e-15	1.1e-19	1.96e-23	1.14e-12
MAPK4	ENSG00000141639.11	chr18	q21.1	CellTypeSpecific	11	-1.47894	0.139156	-1.55321	0.120373	1.53012	0.125988	0.128062	1	1	2.32e-15	4.68e-14	3.62e-13	1.63e-12	1.62e-21	4.18e-18	3.23e-10
SMAD4	ENSG00000141646.13	chr18	q21.2	NonSpecific	7	2.05674	0.0397115	2.05674	0.0397115	2.05674	0.0397115	0.0397115	1	NA	NA	NA	NA	NA	NA	NA	NA
ZCCHC2	ENSG00000141664.9	chr18	q21.33	CellTypeSpecific	8	-0.713385	0.475607	-0.156122	0.875937	-0.154248	0.877414	0.822924	1	1	6.1e-14	3.29e-25	2.14e-22	1.76e-19	1.89e-28	1.1e-36	9.8e-24
TXNL4A	ENSG00000141759.14	chr18	q23	CellTypeSpecific	17	0.449023	0.653415	1.08242	0.279064	0.470134	0.638259	0.516408	1	1	6.22e-21	1.14e-12	9.57e-19	3.25e-15	1.43e-31	1.61e-21	1.26e-16
CCDC102B	ENSG00000150636.17	chr18	q22.1	CellTypeSpecific	6	-1.60859	0.107705	1.34245	0.17945	0.933706	0.350455	0.173972	1	1	1.55e-13	5.74e-15	1.17e-16	1.56e-11	5.1e-23	3.33e-22	2.92e-12
CNDP1	ENSG00000150656.14	chr18	q22.3	CellTypeSpecific	2	-0.00482726	0.996148	-0.00747255	0.994038	-0.00626756	0.994999	0.995218	1	1	3.72e-29	2.08e-28	7.52e-30	3.13e-41	1.06e-52	3.26e-50	2.13e-57
EPG5	ENSG00000152223.12	chr18	q21.1	CellTypeSpecific	9	0.309483	0.756954	0.191118	0.848433	-1.06483	0.286955	0.700894	1	1	1.72e-20	1.73e-24	1.18e-11	2.6e-24	3.01e-24	1.11e-25	2.83e-18
HAUS1	ENSG00000152240.12	chr18	q21.1	CellTypeSpecific	33	-1.55208	0.120643	1.5055	0.132196	0.454326	0.649594	0.194923	1	1	1.52e-13	4.95e-13	2.83e-21	1.1e-09	2.57e-27	1.37e-24	2.08e-14
TRAPPC8	ENSG00000153339.13	chr18	q12.1	CellTypeSpecific	28	-0.780741	0.434955	0.715095	0.474551	1.04989	0.293767	0.393376	1	1	2.44e-17	6.27e-18	8.06e-14	5.48e-17	1.06e-23	5.05e-22	2.73e-14
INO80C	ENSG00000153391.15	chr18	q12.2	CellTypeSpecific	7	-0.0449843	0.96412	-0.254993	0.798729	1.01331	0.310913	0.90286	1	1	7.48e-29	4.3e-20	4.78e-11	3.01e-28	7.87e-32	8.25e-21	1.46e-21
L3MBTL4	ENSG00000154655.15	chr18	p11.31	NonSpecific	4	-0.648266	0.516813	-0.648266	0.516813	-0.648266	0.516813	0.516813	1	NA	NA	NA	NA	NA	NA	NA	NA
PPP4R1	ENSG00000154845.15	chr18	p11.22	CellTypeSpecific	9	0.180615	0.85667	0.180615	0.85667	0.0827948	0.934015	0.896425	1	1	4.49e-21	1.62e-21	1.48e-23	2.83e-21	2.14e-36	1.75e-34	1.12e-26
APCDD1	ENSG00000154856.12	chr18	p11.22	NonSpecific	1	1.18966	0.234182	1.18966	0.234182	1.18966	0.234182	0.234182	1	NA	NA	NA	NA	NA	NA	NA	NA
MPPE1	ENSG00000154889.16	chr18	p11.21	CellTypeSpecific	10	-0.74569	0.455855	-0.351612	0.725129	-0.118697	0.905516	0.794577	1	1	1.23e-14	1.39e-20	4.94e-24	3.76e-16	6.07e-31	3.49e-34	1.08e-22
COLEC12	ENSG00000158270.11	chr18	p11.32	CellTypeSpecific	18	0.0112835	0.990997	-0.333728	0.738585	-0.214552	0.830116	0.974903	1	1	1.02e-31	1.38e-15	5.05e-19	3.28e-28	1.06e-42	9.48e-24	5.33e-29
SERPINB8	ENSG00000166401.14	chr18	q22.1	CellTypeSpecific	38	0.776907	0.437214	0.117137	0.906752	0.976498	0.328818	0.722334	1	1	1.5e-14	3.23e-28	8.52e-13	1.6e-23	7.44e-20	1.02e-30	3.37e-19
CCDC68	ENSG00000166510.13	chr18	q21.2	NonSpecific	1	-0.87013	0.384229	-0.87013	0.384229	-0.87013	0.384229	0.384229	1	NA	NA	NA	NA	NA	NA	NA	NA
SEC11C	ENSG00000166562.8	chr18	q21.32	CellTypeSpecific	16	0.535165	0.592536	1.83199	0.0669531	-1.24098	0.214612	0.155699	1	1	7.92e-23	1.84e-09	8.94e-14	1.32e-14	4.9e-29	4.15e-14	2.36e-12
GALR1	ENSG00000166573.5	chr18	q23	NonSpecific	1	0.0258303	0.979393	0.0258303	0.979393	0.0258303	0.979393	0.979393	1	NA	NA	NA	NA	NA	NA	NA	NA
CCDC178	ENSG00000166960.16	chr18	q12.1	CellTypeSpecific	1	0.524242	0.60011	0.524242	0.60011	0.524242	0.60011	0.60011	1	1	2.07e-18	2.46e-18	2.53e-17	1e-17	9.32e-28	2.22e-25	1.85e-17
MAPRE2	ENSG00000166974.12	chr18	q12.1	CellTypeSpecific	5	-1.47672	0.139751	1.1417	0.253578	1.02551	0.305123	0.212339	1	1	7.13e-14	3.55e-16	1.4e-15	7.46e-13	2.79e-22	2.74e-22	1.85e-12
KATNAL2	ENSG00000167216.16	chr18	q21.1	CellTypeSpecific	28	0.0880842	0.92981	-0.186109	0.852359	-0.326183	0.744286	0.877775	1	1	2.88e-25	2.38e-21	1.35e-17	8.7e-25	7.39e-34	8.79e-28	7.02e-23
HDHD2	ENSG00000167220.11	chr18	q21.1	CellTypeSpecific	8	-0.482388	0.62953	-0.482388	0.62953	0.172229	0.863258	0.752359	1	1	6.13e-18	8.31e-18	1.63e-22	1.51e-16	2.66e-32	7.7e-30	4.27e-21
MTCL1	ENSG00000168502.17	chr18	p11.22	NonSpecific	2	-0.491461	0.6231	-0.491461	0.6231	-0.491461	0.6231	0.6231	1	NA	NA	NA	NA	NA	NA	NA	NA
DSEL	ENSG00000171451.13	chr18	q22.1	CellTypeSpecific	3	0.13383	0.893537	0.13383	0.893537	0.461396	0.644514	0.857412	1	1	2.78e-23	1.52e-23	8.34e-16	1.58e-25	2.28e-30	1.52e-28	1.79e-22
MALT1	ENSG00000172175.12	chr18	q21.32	CellTypeSpecific	13	0.136297	0.891587	-0.0593052	0.952709	-0.123354	0.901827	0.925835	1	1	2.78e-21	2.09e-25	3.17e-21	2.28e-26	6.37e-34	1.9e-36	1.73e-29
ZNF24	ENSG00000172466.15	chr18	q12.2	CellTypeSpecific	8	0.399216	0.689734	0.769956	0.441326	-0.646024	0.518264	0.557651	1	1	5.46e-21	2.35e-15	2.65e-16	1.82e-17	2.8e-29	1.01e-21	1.73e-16
ZNF519	ENSG00000175322.11	chr18	p11.21	CellTypeSpecific	16	0.898695	0.368815	-0.72784	0.466711	0.945649	0.344327	0.390541	1	1	2.54e-16	5.05e-18	1.01e-14	3.18e-16	1.31e-23	5.63e-23	2.08e-14
MEX3C	ENSG00000176624.10	chr18	q21.2	CellTypeSpecific	7	0.736105	0.461667	-0.62133	0.534382	-0.00688616	0.994506	0.983527	1	1	1.31e-14	1.58e-15	3.57e-34	1.19e-11	3.59e-42	6.57e-41	4.4e-31
RNF152	ENSG00000176641.10	chr18	q21.33	NonSpecific	1	-1.1127	0.265835	-1.1127	0.265835	-1.1127	0.265835	0.265835	1	NA	NA	NA	NA	NA	NA	NA	NA
C18orf32	ENSG00000177576.11	chr18	q21.1	CellTypeSpecific	14	1.0033	0.315716	0.145343	0.88444	1.50194	0.133112	0.471272	1	1	9.96e-14	4.64e-29	3.31e-10	1.4e-23	9.62e-17	4.55e-29	4.61e-17
KCNG2	ENSG00000178342.4	chr18	q23	CellTypeSpecific	12	-0.00438965	0.996498	1.21954	0.222639	0.25929	0.795412	0.989513	1	0.999998	4.97e-37	1.83e-06	1.6e-19	1.95e-26	7.92e-49	7.24e-16	8.81e-29
ZADH2	ENSG00000180011.6	chr18	q22.3	CellTypeSpecific	7	-1.12119	0.262208	-1.12119	0.262208	0.297962	0.765732	0.42221	1	1	7.53e-15	3.66e-14	1.87e-22	1.5e-11	1.84e-29	1.63e-26	9.99e-17
CCBE1	ENSG00000183287.13	chr18	q21.32	CellTypeSpecific	25	1.40131	0.161121	0.823495	0.410227	-1.25303	0.210196	0.231006	1	1	9.95e-14	6.35e-19	1.36e-13	4.38e-15	3.28e-20	5.84e-23	1.13e-12
ZNF396	ENSG00000186496.10	chr18	q12.2	CellTypeSpecific	22	0.213303	0.831091	1.18418	0.236341	-0.94112	0.346643	0.509717	1	1	4.67e-26	1.62e-11	4.25e-14	1.4e-18	5.03e-32	3.98e-16	1.01e-15
ZSCAN30	ENSG00000186814.13	chr18	q12.2	CellTypeSpecific	7	-0.0100718	0.991964	-0.064367	0.948678	0.388341	0.697763	0.979478	1	1	1.77e-30	2.44e-23	5.66e-15	2.91e-35	1.41e-37	7.35e-28	1.42e-32
PIGN	ENSG00000197563.10	chr18	q21.33	NonSpecific	3	1.25938	0.207891	1.25938	0.207891	1.25938	0.207891	0.207891	1	NA	NA	NA	NA	NA	NA	NA	NA
SERPINB2	ENSG00000197632.8	chr18	q21.33	NonSpecific	1	0.507246	0.611982	0.507246	0.611982	0.507246	0.611982	0.611982	1	NA	NA	NA	NA	NA	NA	NA	NA
HSBP1L1	ENSG00000226742.3	chr18	q23	CellTypeSpecific	5	-0.212841	0.831451	-0.0793051	0.93679	0.926169	0.354358	0.85626	1	1	3.78e-21	7.78e-27	9.54e-12	8.61e-28	9.34e-25	1.74e-28	5.73e-22
AP005482.1	ENSG00000260302.1	chr18	p11.21	NonSpecific	2	0.0612245	0.95118	0.0612245	0.95118	0.0612245	0.95118	0.95118	1	NA	NA	NA	NA	NA	NA	NA	NA
RBFADN	ENSG00000261126.7	chr18	q23	CellTypeSpecific	17	1.26316	0.206531	1.26316	0.206531	1.27048	0.203912	0.205652	1	1	1.14e-15	4.43e-15	5.98e-14	1.63e-13	1.82e-22	1.02e-19	1.15e-11
AP005121.1	ENSG00000263618.5	chr18	p11.21	CellTypeSpecific	4	-0.0201382	0.983933	-0.235208	0.814047	-0.143322	0.886036	0.960384	1	1	2.39e-29	8.27e-18	1.49e-20	3.5e-27	7.58e-42	1.42e-27	1.47e-29
PPP4R1-AS1	ENSG00000263627.1	chr18	p11.22	NonSpecific	4	-2.43816	0.0147622	-2.43816	0.0147622	-2.43816	0.0147622	0.0147622	0.721547	NA	NA	NA	NA	NA	NA	NA	NA
LINC00667	ENSG00000263753.6	chr18	p11.31	CellTypeSpecific	14	1.41032	0.158444	1.41032	0.158444	1.52159	0.128111	0.14696	1	1	2.05e-15	8.94e-15	6.02e-13	3.7e-13	2.51e-21	1.5e-18	1.45e-10
LINC00909	ENSG00000264247.1	chr18	q22.3	CellTypeSpecific	53	1.7764	0.0756666	-1.04848	0.294416	-0.901265	0.367447	0.163358	1	1	5.99e-12	1.86e-17	1.09e-16	2.81e-12	1.74e-21	1.45e-24	6.68e-13
AC090772.3	ENSG00000265750.1	chr18	q11.2	CellTypeSpecific	5	-0.414885	0.678226	-0.143584	0.885829	0.284615	0.775939	0.811919	1	1	2.75e-17	1.04e-24	3e-19	7.98e-22	3.77e-28	7.89e-33	3.19e-22
LINC00668	ENSG00000265933.5	chr18	p11.31	CellTypeSpecific	4	-0.0793261	0.936773	0.0418006	0.966658	-0.0136732	0.989091	0.978156	1	1	4.34e-22	6.21e-25	9.99e-29	5.81e-27	3.19e-43	1.07e-44	8.42e-40
LINC00683	ENSG00000266256.1	chr18	q23	CellTypeSpecific	10	-0.282796	0.777333	-0.0882308	0.929693	0.157878	0.874553	0.886406	1	1	2.46e-18	2.97e-25	4.94e-21	1.43e-23	5.39e-31	1.02e-35	2.51e-26
LINC01443	ENSG00000266554.1	chr18	p11.21	NonSpecific	4	0.764144	0.444782	0.764144	0.444782	0.764144	0.444782	0.444782	1	NA	NA	NA	NA	NA	NA	NA	NA
LINC01929	ENSG00000267013.5	chr18	q21.2	CellTypeSpecific	36	0.17894	0.857985	0.0838735	0.933157	-1.68877	0.0912641	0.769441	1	1	4.81e-23	1.9e-27	2.05e-07	4.65e-30	1.62e-22	4.91e-25	2.26e-20
AP001269.2	ENSG00000267079.1	chr18	p11.21	CellTypeSpecific	6	-0.0756814	0.939673	0.297516	0.766073	0.0924191	0.926365	0.911931	1	1	1.27e-25	1.38e-17	5.11e-23	4.21e-22	3.43e-40	3.15e-30	5.82e-27
AP001029.1	ENSG00000267108.1	chr18	p11.21	CellTypeSpecific	13	0.645375	0.518684	-0.0583339	0.953483	0.234275	0.814772	0.890485	1	1	9.91e-14	1.62e-28	4.46e-20	1.62e-23	1.27e-25	5.39e-38	1.78e-25
AC090409.1	ENSG00000267279.1	chr18	q21.33	NonSpecific	1	-0.94709	0.343593	-0.94709	0.343593	-0.94709	0.343593	0.343593	1	NA	NA	NA	NA	NA	NA	NA	NA
LINC01415	ENSG00000267325.1	chr18	q21.2	CellTypeSpecific	5	-0.0279784	0.977679	0.0875442	0.930239	0.0430283	0.965679	0.965983	1	1	1.38e-26	1.07e-21	1.58e-24	1.63e-28	1.66e-43	2.12e-36	2.84e-36
AC007998.3	ENSG00000267583.5	chr18	q12.2	NonSpecific	1	-0.21875	0.826845	-0.21875	0.826845	-0.21875	0.826845	0.826845	1	NA	NA	NA	NA	NA	NA	NA	NA
AC015961.1	ENSG00000267651.1	chr18	q12.2	CellTypeSpecific	8	-0.492392	0.622443	0.101127	0.91945	1.11697	0.264008	0.767818	1	1	2.95e-17	8.32e-28	2.52e-11	1.76e-25	6.26e-21	5.36e-29	1.09e-19
AC006238.1	ENSG00000272799.1	chr18	p11.22	CellTypeSpecific	6	-0.857518	0.391159	0.658279	0.510359	-0.239524	0.810699	0.616988	1	1	2.87e-15	2.82e-17	2.39e-22	2.85e-14	1.43e-29	4.14e-29	1e-18
AP000894.4	ENSG00000273355.1	chr18	p11.32	NonSpecific	1	0.799163	0.424196	0.799163	0.424196	0.799163	0.424196	0.424196	1	NA	NA	NA	NA	NA	NA	NA	NA
AC011815.2	ENSG00000274184.1	chr18	q12.2	CellTypeSpecific	5	0.11194	0.910871	-0.0911066	0.927408	-0.0587538	0.953148	0.935194	1	1	2.77e-22	3.18e-23	4.37e-24	1.66e-24	4.29e-38	2.64e-37	5.61e-31
AC068473.5	ENSG00000274828.1	chr18	q23	NonSpecific	17	0.180245	0.85696	0.180245	0.85696	0.180245	0.85696	0.85696	1	NA	NA	NA	NA	NA	NA	NA	NA
AC007998.4	ENSG00000275512.1	chr18	q12.2	NonSpecific	7	0.0768499	0.938743	0.0768499	0.938743	0.0768499	0.938743	0.938743	1	NA	NA	NA	NA	NA	NA	NA	NA
AC027575.2	ENSG00000278107.1	chr18	q23	CellTypeSpecific	7	-0.345298	0.72987	-0.345298	0.72987	-0.359048	0.719559	0.726496	1	1	1.12e-19	7.67e-20	1.4e-18	1.32e-19	6.92e-30	1.11e-27	9.66e-20
ARHGAP33	ENSG00000004777.18	chr19	q13.12	CellTypeSpecific	2	-0.00915505	0.992695	0.138191	0.89009	0.0510769	0.959264	0.982374	1	1	1.91e-30	5.05e-19	9.93e-24	3.36e-30	6.3e-47	1.41e-32	3.57e-37
SPPL2B	ENSG00000005206.16	chr19	p13.3	CellTypeSpecific	5	0.088634	0.929373	0.244724	0.80667	0.302067	0.762601	0.870358	1	1	1.34e-25	9.79e-20	3.32e-18	8.18e-24	9.35e-35	6.78e-27	1.37e-22
CCDC124	ENSG00000007080.10	chr19	p13.11	CellTypeSpecific	4	0.0811059	0.935358	0.0913337	0.927227	0.118434	0.905724	0.924622	1	1	6.74e-24	3.19e-23	2.55e-21	3.54e-26	1.36e-36	3.88e-34	3.93e-29
CEACAM21	ENSG00000007129.17	chr19	q13.2	CellTypeSpecific	17	0.390852	0.695907	-0.345892	0.729424	0.0776699	0.938091	0.865319	1	1	4.27e-18	5.34e-19	7.38e-25	2.58e-17	4.05e-35	1.15e-33	8.18e-25
TRAPPC6A	ENSG00000007255.10	chr19	q13.32	NonSpecific	7	1.1282	0.259236	1.1282	0.259236	1.1282	0.259236	0.259236	1	NA	NA	NA	NA	NA	NA	NA	NA
MPND	ENSG00000008382.15	chr19	p13.3	CellTypeSpecific	5	1.84065	0.0656728	1.84065	0.0656728	-0.676798	0.498534	0.0967858	1	1	3.91e-13	3.86e-12	1.09e-19	1.08e-08	1.45e-25	2.03e-22	2.24e-12
PPP5C	ENSG00000011485.14	chr19	q13.32	CellTypeSpecific	13	-0.596233	0.55102	-0.570099	0.568611	-1.41493	0.15709	0.354252	1	1	5.54e-19	2.17e-19	3.94e-11	1.42e-19	1.18e-22	8.22e-21	3.33e-14
ZBTB32	ENSG00000011590.13	chr19	q13.12	CellTypeSpecific	15	0.193778	0.84635	-0.438354	0.66113	0.155033	0.876796	0.825586	1	1	1.65e-22	8.56e-17	4.87e-22	4.64e-19	5.36e-36	2.31e-28	9.62e-23
ERCC1	ENSG00000012061.15	chr19	q13.32	NonSpecific	1	-1.01111	0.311963	-1.01111	0.311963	-1.01111	0.311963	0.311963	1	NA	NA	NA	NA	NA	NA	NA	NA
CD22	ENSG00000012124.16	chr19	q13.12	CellTypeSpecific	6	-0.0637203	0.949193	-0.0442818	0.96468	-0.176561	0.859853	0.945375	1	1	4.23e-24	9.23e-26	3.06e-19	5.59e-30	1.33e-34	9.51e-35	6.8e-31
ZNF582	ENSG00000018869.16	chr19	q13.43	NonSpecific	1	0.394309	0.693353	0.394309	0.693353	0.394309	0.693353	0.693353	1	NA	NA	NA	NA	NA	NA	NA	NA
SLC7A9	ENSG00000021488.12	chr19	q13.11	CellTypeSpecific	22	2.64711	0.00811839	2.64711	0.00811839	2.04517	0.0408385	0.0110798	0.621872	0.999998	1.33e-12	1.73e-11	2.78e-13	5.66e-08	3.72e-19	5.48e-16	2.08e-06
NLRP2	ENSG00000022556.15	chr19	q13.42	CellTypeSpecific	14	-0.565621	0.571652	0.0509462	0.959368	-0.334664	0.737879	0.897019	1	1	1.35e-14	6.21e-29	4.22e-18	8.67e-25	1.51e-24	1.24e-36	5.26e-25
MRI1	ENSG00000037757.13	chr19	p13.13	NonSpecific	10	-0.291294	0.770826	-0.291294	0.770826	-0.291294	0.770826	0.770826	1	NA	NA	NA	NA	NA	NA	NA	NA
PNKP	ENSG00000039650.11	chr19	q13.33	CellTypeSpecific	4	0.25876	0.79582	-0.237813	0.812026	0.00455157	0.996368	0.989449	1	1	1.59e-18	3.53e-19	4.92e-34	4.47e-17	1.16e-45	4.04e-44	8.72e-36
AP2S1	ENSG00000042753.11	chr19	q13.32	CellTypeSpecific	1	0.597458	0.550202	0.597458	0.550202	-0.597458	0.550202	0.550202	1	1	5.14e-18	7.24e-18	7.49e-17	3.89e-17	5.1e-27	1.37e-24	1.12e-16
ZNF112	ENSG00000062370.16	chr19	q13.31	CellTypeSpecific	32	-0.326872	0.743765	-0.00695171	0.994453	-1.36054	0.173659	0.983173	1	1	2.23e-17	9.57e-36	2.24e-08	1.65e-35	5.38e-18	2.68e-35	5.72e-28
SLC6A16	ENSG00000063127.15	chr19	q13.33	CellTypeSpecific	22	1.30566	0.191668	-0.253375	0.799978	0.854621	0.392761	0.454782	1	1	8.52e-12	3.49e-26	6.26e-15	3.53e-19	2.02e-19	1.1e-30	4.84e-17
SPHK2	ENSG00000063176.15	chr19	q13.33	NonSpecific	2	0.0490494	0.96088	0.0490494	0.96088	0.0490494	0.96088	0.96088	1	NA	NA	NA	NA	NA	NA	NA	NA
ISOC2	ENSG00000063241.7	chr19	q13.42	CellTypeSpecific	12	-0.33421	0.738221	0.0464211	0.962975	0.477492	0.633012	0.906617	1	1	1.3e-17	1.51e-28	1.15e-15	5.64e-27	4.99e-25	4.76e-34	6.81e-25
TMEM161A	ENSG00000064545.14	chr19	p13.11	CellTypeSpecific	3	-0.65108	0.514995	0.962614	0.335741	0.474585	0.635083	0.492751	1	1	2.15e-18	2.38e-14	6.73e-19	1.35e-14	2.22e-29	2.74e-23	2.73e-16
LPAR2	ENSG00000064547.13	chr19	p13.11	CellTypeSpecific	11	-0.771431	0.440452	0.165664	0.868421	-0.288188	0.773203	0.76263	1	1	6.53e-14	1.07e-25	5.5e-20	5.89e-20	7.6e-26	1.86e-34	2.49e-21
SUGP2	ENSG00000064607.16	chr19	p13.11	NonSpecific	2	0.288679	0.772827	0.288679	0.772827	0.288679	0.772827	0.772827	1	NA	NA	NA	NA	NA	NA	NA	NA
CNN2	ENSG00000064666.14	chr19	p13.3	NonSpecific	1	-0.8159	0.414558	-0.8159	0.414558	-0.8159	0.414558	0.414558	1	NA	NA	NA	NA	NA	NA	NA	NA
ABCA7	ENSG00000064687.12	chr19	p13.3	CellTypeSpecific	18	-0.909358	0.363161	0.339586	0.734168	-0.278901	0.780321	0.660707	1	1	8.21e-14	5.96e-22	5.68e-21	7.16e-17	8.36e-27	4.94e-32	1.22e-19
WDR18	ENSG00000065268.10	chr19	p13.3	CellTypeSpecific	14	0.0835788	0.933391	-0.037733	0.969901	0.0246466	0.980337	0.9697	1	1	4.66e-22	1.36e-25	1.29e-26	1.23e-27	8.2e-41	4.75e-43	6.72e-38
RNF126	ENSG00000070423.17	chr19	p13.3	CellTypeSpecific	5	-1.6343	0.102195	-0.206217	0.836622	-0.223601	0.823068	0.539792	1	1	9.29e-09	4.96e-27	1.36e-22	5.14e-17	1.14e-23	1.94e-38	2.08e-21
AP1M1	ENSG00000072958.8	chr19	p13.11	CellTypeSpecific	12	-1.0998	0.271421	-1.0998	0.271421	-1.09712	0.272591	0.27181	1	1	4.17e-16	1.34e-15	1.45e-14	3.31e-14	2.15e-23	1.05e-20	1.05e-12
PVR	ENSG00000073008.14	chr19	q13.31	CellTypeSpecific	19	1.00974	0.312618	0.0119468	0.990468	0.0713858	0.943091	0.975085	1	1	4.4e-09	6.13e-34	2.58e-24	4.95e-26	4.64e-26	4.2e-49	1.59e-34
GPATCH1	ENSG00000076650.6	chr19	q13.11	CellTypeSpecific	4	-0.485248	0.627501	-0.485248	0.627501	-0.450842	0.652104	0.6359	1	1	1.4e-18	1.53e-18	5.26e-18	6.18e-18	1.69e-28	3.87e-26	4.11e-18
ICAM3	ENSG00000076662.9	chr19	p13.2	NonSpecific	1	-0.581022	0.561226	-0.581022	0.561226	-0.581022	0.561226	0.561226	1	NA	NA	NA	NA	NA	NA	NA	NA
XAB2	ENSG00000076924.11	chr19	p13.2	CellTypeSpecific	9	-0.808865	0.418593	-0.808865	0.418593	-0.84567	0.397737	0.411552	1	1	3.94e-17	8.17e-17	1.89e-15	7.88e-16	4.83e-25	1.69e-22	1.21e-14
SNRPA	ENSG00000077312.8	chr19	q13.2	CellTypeSpecific	6	2.377	0.0174541	1.44976	0.147126	0.126662	0.899208	0.0550476	1	0.999999	8.72e-09	2.06e-14	7.8e-28	1.43e-06	2.26e-29	1.27e-32	3.37e-18
SIRT6	ENSG00000077463.14	chr19	p13.3	CellTypeSpecific	4	-1.3466	0.17811	0.0143445	0.988555	1.06795	0.285542	0.962586	1	1	4.06e-09	2.57e-36	5.86e-12	1.44e-28	7.01e-14	4.61e-39	8.74e-25
DNM2	ENSG00000079805.16	chr19	p13.2	CellTypeSpecific	8	0.326594	0.743975	0.326594	0.743975	-0.402622	0.687226	0.726854	1	1	5.64e-20	3.46e-20	7.15e-18	3.95e-20	1.68e-29	2.38e-27	1.3e-19
ZNF506	ENSG00000081665.13	chr19	p13.11	CellTypeSpecific	8	-0.458172	0.646829	0.492489	0.622374	0.0264797	0.978875	0.940811	1	1	2.21e-17	1.47e-16	5.09e-29	1.03e-14	4.14e-39	4.04e-36	1.2e-27
ZNF586	ENSG00000083828.15	chr19	q13.43	CellTypeSpecific	13	0.654111	0.51304	0.672957	0.500975	-2.1579	0.0309357	0.0909439	1	1	1.51e-19	2.48e-19	6.73e-08	2.36e-20	3.53e-20	8.74e-18	3.31e-12
RPS5	ENSG00000083845.8	chr19	q13.43	CellTypeSpecific	5	-0.154567	0.877163	0.0398722	0.968195	-0.0186589	0.985113	0.971824	1	1	2.22e-19	5.14e-26	5.97e-28	1.32e-25	1.04e-39	6.7e-45	1.55e-37
ITPKC	ENSG00000086544.2	chr19	q13.2	CellTypeSpecific	5	0.567763	0.570196	0.567763	0.570196	0.728786	0.466132	0.536084	1	1	2.06e-18	2.5e-18	1.49e-15	6.87e-18	3.47e-26	7.88e-24	2.82e-16
HSD17B14	ENSG00000087076.8	chr19	q13.33	CellTypeSpecific	6	0.358229	0.720172	0.239921	0.810391	0.24796	0.804165	0.783912	1	1	1.17e-18	8.63e-22	3.38e-20	3.51e-20	2.53e-30	8.08e-31	2.4e-21
CNOT3	ENSG00000088038.17	chr19	q13.42	CellTypeSpecific	8	0.778342	0.436367	-1.16121	0.245556	0.388463	0.697674	0.445833	1	1	1.25e-17	4.33e-13	1.53e-20	6.08e-13	2.94e-30	1.11e-23	2.73e-16
GP6	ENSG00000088053.11	chr19	q13.42	CellTypeSpecific	15	-0.908718	0.363499	0.533421	0.593742	0.461959	0.644111	0.535141	1	1	6.21e-15	1.95e-19	1.03e-18	6.15e-16	6.79e-26	8.17e-28	3.15e-17
FXYD5	ENSG00000089327.14	chr19	q13.12	CellTypeSpecific	24	0.344309	0.730614	0.0682344	0.945599	0.00897497	0.992839	0.981342	1	1	8.42e-16	4.63e-25	3.06e-31	2.53e-21	5e-40	2.75e-47	3.35e-37
ZNF302	ENSG00000089335.20	chr19	q13.11	CellTypeSpecific	20	-0.121265	0.903481	-0.152721	0.878618	0.27013	0.787061	0.870376	1	1	1.74e-23	1.91e-22	1.34e-18	2.36e-24	4.88e-33	7.71e-30	2.28e-23
GRAMD1A	ENSG00000089351.14	chr19	q13.11	CellTypeSpecific	7	-0.362079	0.717293	-0.0528594	0.957844	-1.44875	0.147409	0.858867	1	1	1.16e-18	9.89e-30	7.38e-09	3.67e-29	7.78e-20	6.22e-29	2.4e-21
GMIP	ENSG00000089639.10	chr19	p13.11	CellTypeSpecific	10	1.8763	0.0606135	0.532019	0.594713	-1.67299	0.0943296	0.112191	1	1	7.41e-11	6.29e-24	1.98e-11	4.94e-17	2.14e-15	1.1e-25	1.44e-12
ANKRD24	ENSG00000089847.12	chr19	p13.3	NonSpecific	3	0.454903	0.649179	0.454903	0.649179	0.454903	0.649179	0.649179	1	NA	NA	NA	NA	NA	NA	NA	NA
STRN4	ENSG00000090372.14	chr19	q13.32	CellTypeSpecific	13	0.13693	0.891086	0.387676	0.698256	-0.804936	0.420856	0.763793	1	1	2.14e-25	1.44e-18	1.91e-13	3.17e-23	2e-30	8.61e-22	1.06e-18
CERS4	ENSG00000090661.11	chr19	p13.2	CellTypeSpecific	8	-0.873336	0.38248	0.78318	0.433522	-0.134756	0.892805	0.705338	1	1	3.34e-15	1.06e-15	1.17e-24	7.87e-13	3.79e-32	2.49e-30	2.05e-20
IL12RB1	ENSG00000096996.15	chr19	p13.11	CellTypeSpecific	12	-0.269776	0.787332	-0.0594878	0.952564	-0.131118	0.895682	0.914276	1	1	4.82e-18	2.1e-26	1.8e-21	8.43e-25	3.17e-31	1.19e-37	2.01e-28
OCEL1	ENSG00000099330.8	chr19	p13.11	CellTypeSpecific	13	-0.285634	0.775158	0.26307	0.792496	0.0958077	0.923673	0.863698	1	1	2.05e-19	3.44e-20	1.25e-23	3.42e-19	5.94e-35	2.37e-33	6.26e-25
CATSPERG	ENSG00000099338.22	chr19	q13.2	NonSpecific	10	-1.99694	0.045832	-1.99694	0.045832	-1.99694	0.045832	0.045832	1	NA	NA	NA	NA	NA	NA	NA	NA
2026-03-02	ENSG00000099785.10	chr19	p13.2	CellTypeSpecific	8	0.0101196	0.991926	0.0101196	0.991926	0.213507	0.830932	0.988148	1	1	1.49e-28	2.28e-29	6.72e-17	7.05e-41	1.84e-37	1.35e-36	8.81e-41
POLR2E	ENSG00000099817.11	chr19	p13.3	CellTypeSpecific	7	-0.22554	0.821559	-0.22554	0.821559	0.115056	0.908401	0.863551	1	1	1.78e-20	8.34e-21	1.14e-22	1.9e-20	7.68e-35	8.3e-33	8.21e-25
POLRMT	ENSG00000099821.13	chr19	p13.3	CellTypeSpecific	9	-0.260813	0.794237	0.17906	0.857891	0.125048	0.900485	0.86251	1	1	1.8e-19	2.05e-22	2.65e-22	5.81e-21	1.71e-33	7.25e-34	8.46e-25
ACP5	ENSG00000102575.10	chr19	p13.2	CellTypeSpecific	10	-0.133211	0.894026	0.74585	0.455758	-0.197194	0.843676	0.816736	1	1	1.06e-25	5.92e-13	1.68e-21	1.14e-18	2.6e-38	3.71e-24	1.19e-21
MAN2B1	ENSG00000104774.12	chr19	p13.13	CellTypeSpecific	9	0.503871	0.614352	-0.312442	0.754705	-0.0795471	0.936597	0.859694	1	1	1.49e-16	3.83e-20	6.4e-25	4.4e-17	9.46e-34	8.41e-35	1.1e-24
TULP2	ENSG00000104804.7	chr19	q13.33	NonSpecific	6	-2.18415	0.0289511	-2.18415	0.0289511	-2.18415	0.0289511	0.0289511	1	NA	NA	NA	NA	NA	NA	NA	NA
NFKBIB	ENSG00000104825.16	chr19	q13.2	CellTypeSpecific	4	3.17025	0.00152306	-0.893383	0.371652	-1.59208	0.111367	0.0045007	0.386164	0.999998	2.42e-06	6.58e-23	7.6e-14	2.84e-12	2.09e-13	2.38e-27	1.34e-10
LHB	ENSG00000104826.12	chr19	q13.33	NonSpecific	1	-1.97959	0.0477494	-1.97959	0.0477494	-1.97959	0.0477494	0.0477494	1	NA	NA	NA	NA	NA	NA	NA	NA
SARS2	ENSG00000104835.14	chr19	q13.2	NonSpecific	5	1.45827	0.144767	1.45827	0.144767	1.45827	0.144767	0.144767	1	NA	NA	NA	NA	NA	NA	NA	NA
SNRNP70	ENSG00000104852.14	chr19	q13.33	CellTypeSpecific	3	0.147563	0.882688	-0.116502	0.907255	-0.188404	0.85056	0.88441	1	1	5.99e-22	2.04e-23	4.7e-20	2.41e-24	3.4e-33	1.32e-32	2.16e-25
CLPTM1	ENSG00000104853.15	chr19	q13.32	CellTypeSpecific	8	-0.251237	0.801631	-0.0224262	0.982108	0.924773	0.355084	0.949295	1	1	4.38e-19	3.63e-31	3e-11	1.86e-31	2.85e-22	6.08e-33	7.74e-26
FCGRT	ENSG00000104870.12	chr19	q13.33	CellTypeSpecific	9	-0.375832	0.707042	1.65872	0.0971723	-0.53134	0.595184	0.305304	1	1	1.53e-23	8.52e-09	1.07e-18	3.13e-14	4.21e-34	6.57e-18	7.13e-16
PEX11G	ENSG00000104883.7	chr19	p13.2	CellTypeSpecific	14	0.182551	0.85515	-0.516463	0.605531	1.08899	0.276159	0.650972	1	1	6.52e-25	1.5e-17	5.96e-12	2.38e-22	9.89e-29	1.32e-19	6.12e-17
ERCC2	ENSG00000104884.14	chr19	q13.32	CellTypeSpecific	12	-0.243479	0.807634	-0.243479	0.807634	0.601872	0.547259	0.752419	1	1	2.07e-21	7.22e-22	3.61e-15	1.31e-22	2.75e-28	2.2e-26	1.68e-19
PLEKHJ1	ENSG00000104886.11	chr19	p13.3	CellTypeSpecific	11	0.555893	0.578284	0.0444736	0.964527	0.384085	0.700915	0.906503	1	1	1.14e-14	1.9e-29	2.72e-17	1.75e-25	7.24e-24	1.76e-36	4.3e-25
AMH	ENSG00000104899.7	chr19	p13.3	CellTypeSpecific	8	-0.169061	0.865749	0.252068	0.800989	0.184389	0.853709	0.844267	1	1	2.41e-22	4.84e-20	8.61e-21	2.27e-21	2.08e-34	6.53e-30	3.51e-23
DKKL1	ENSG00000104901.6	chr19	q13.33	CellTypeSpecific	13	0.0453594	0.963821	0.0460955	0.963234	0.233882	0.815077	0.949899	1	1	2.27e-25	1.82e-25	5.99e-18	2.92e-31	1.41e-34	6e-33	1.15e-30
STX10	ENSG00000104915.14	chr19	p13.13	CellTypeSpecific	6	-0.501775	0.615826	0.252524	0.800636	-0.0824499	0.934289	0.863067	1	1	2.8e-16	1.98e-21	1.28e-24	7.25e-18	3.71e-33	1.2e-35	5.22e-25
FCER2	ENSG00000104921.14	chr19	p13.2	NonSpecific	2	-0.402768	0.687119	-0.402768	0.687119	-0.402768	0.687119	0.687119	1	NA	NA	NA	NA	NA	NA	NA	NA
DMPK	ENSG00000104936.17	chr19	q13.32	CellTypeSpecific	19	0.713504	0.475534	-0.477793	0.632797	1.41169	0.158042	0.354153	1	1	1.55e-17	5.14e-21	3.65e-11	9.39e-20	2.53e-21	2.27e-22	2.13e-14
CLEC4M	ENSG00000104938.16	chr19	p13.2	NonSpecific	3	-0.332566	0.739462	-0.332566	0.739462	-0.332566	0.739462	0.739462	1	NA	NA	NA	NA	NA	NA	NA	NA
TLE6	ENSG00000104953.19	chr19	p13.3	NonSpecific	1	-0.155	0.876821	-0.155	0.876821	-0.155	0.876821	0.876821	1	NA	NA	NA	NA	NA	NA	NA	NA
PTOV1	ENSG00000104960.15	chr19	q13.33	CellTypeSpecific	6	-0.153781	0.877782	0.591862	0.553943	-0.143885	0.885591	0.836244	1	1	3.1e-24	1.68e-14	1.77e-22	1.3e-18	4.29e-38	9.7e-27	6.72e-23
AES	ENSG00000104964.14	chr19	p13.3	CellTypeSpecific	2	-0.0117988	0.990586	0.386162	0.699377	-0.13755	0.890596	0.974468	1	1	1.42e-31	1.8e-14	6.57e-21	4.63e-27	1.13e-44	6.55e-25	2.32e-30
SGTA	ENSG00000104969.9	chr19	p13.3	NonSpecific	5	0.086786	0.930842	0.086786	0.930842	0.086786	0.930842	0.930842	1	NA	NA	NA	NA	NA	NA	NA	NA
MED25	ENSG00000104973.16	chr19	q13.33	NonSpecific	1	0.57	0.568678	0.57	0.568678	0.57	0.568678	0.568678	1	NA	NA	NA	NA	NA	NA	NA	NA
TIMM44	ENSG00000104980.7	chr19	p13.2	CellTypeSpecific	20	1.18632	0.235496	1.33674	0.181309	-1.07235	0.283562	0.227115	1	1	4.27e-16	3.97e-14	3.64e-15	5.49e-13	5.21e-24	6.19e-20	3.29e-12
CCDC61	ENSG00000104983.8	chr19	q13.32	CellTypeSpecific	3	-0.330931	0.740696	0.293231	0.769346	-0.0712723	0.943181	0.880547	1	1	1.13e-18	1.23e-19	6.9e-25	3.58e-18	1.1e-35	2.74e-34	1.28e-25
IL27RA	ENSG00000104998.3	chr19	p13.12	CellTypeSpecific	2	0.0953954	0.924001	-0.0941545	0.924986	0.00195643	0.998439	0.9955	1	1	1.09e-21	1.72e-21	6.24e-36	5.23e-22	1.22e-50	8.16e-49	5.13e-43
C19orf44	ENSG00000105072.8	chr19	p13.11	CellTypeSpecific	7	-0.834966	0.403737	-0.834966	0.403737	-0.782612	0.433855	0.413608	1	1	6.5e-17	1.46e-16	5.04e-16	2e-15	2.21e-25	8.46e-23	9e-15
OLFM2	ENSG00000105088.8	chr19	p13.2	CellTypeSpecific	7	-0.530719	0.595613	-0.248532	0.803723	0.270314	0.786919	0.749164	1	1	1.31e-16	1.86e-22	3.5e-20	2.86e-19	1.65e-28	1.53e-31	9.72e-21
RASAL3	ENSG00000105122.12	chr19	p13.12	CellTypeSpecific	6	-0.561262	0.574619	1.07734	0.281331	-0.732638	0.46378	0.427463	1	1	5.12e-20	1.38e-13	2.38e-16	1.98e-15	1.39e-28	2.89e-20	5.42e-15
ZNF419	ENSG00000105136.20	chr19	q13.43	NonSpecific	19	-1.00899	0.312981	-1.00899	0.312981	-1.00899	0.312981	0.312981	1	NA	NA	NA	NA	NA	NA	NA	NA
SYDE1	ENSG00000105137.12	chr19	p13.12	CellTypeSpecific	4	-0.844743	0.398254	-0.844743	0.398254	-0.815157	0.414983	0.403771	1	1	6.58e-17	1.49e-16	8.51e-16	1.96e-15	3.58e-25	1.36e-22	1.32e-14
CCNE1	ENSG00000105173.13	chr19	q12	CellTypeSpecific	9	0.878793	0.379513	1.01889	0.308254	-0.898326	0.369012	0.350573	1	1	3.16e-17	2.56e-15	1.73e-15	9.45e-15	3.04e-25	3.32e-21	7.77e-14
PDCD5	ENSG00000105185.11	chr19	q13.11	CellTypeSpecific	4	-0.0216751	0.982707	-0.0222594	0.982241	-0.0219349	0.9825	0.982485	1	1	8.67e-26	4.15e-26	3.14e-26	1.18e-33	8.71e-45	1.89e-43	1.97e-44
ANKRD27	ENSG00000105186.15	chr19	q13.11	CellTypeSpecific	10	0.382028	0.702441	0.168507	0.866184	0.254359	0.799218	0.807633	1	1	7.48e-18	6.84e-24	7.45e-20	2.8e-21	3.2e-29	1.96e-32	5.28e-22
FBL	ENSG00000105202.8	chr19	q13.2	CellTypeSpecific	11	0.115213	0.908276	-0.0691289	0.944887	0.161627	0.8716	0.918328	1	1	2.13e-22	7.85e-25	3.58e-20	1.41e-26	9.67e-34	1.46e-34	3.82e-28
PLD3	ENSG00000105223.19	chr19	q13.2	NonSpecific	2	-2.70861	0.00675665	-2.70861	0.00675665	-2.70861	0.00675665	0.00675665	0.4861	NA	NA	NA	NA	NA	NA	NA	NA
CLIP3	ENSG00000105270.14	chr19	q13.12	CellTypeSpecific	6	0.507943	0.611493	-0.246822	0.805046	0.11679	0.907027	0.831138	1	1	2.36e-16	8.4e-22	2.27e-23	2.65e-18	8.2e-32	1.51e-34	8.38e-24
PRKD2	ENSG00000105287.12	chr19	q13.32	CellTypeSpecific	2	-0.0829489	0.933892	-1.18369	0.236536	-0.101444	0.919198	0.87905	1	1	1.11e-28	1.36e-08	2.47e-24	1.02e-17	1.82e-44	2.63e-23	1.51e-24
CACTIN	ENSG00000105298.13	chr19	p13.3	NonSpecific	2	0.309096	0.757249	0.309096	0.757249	0.309096	0.757249	0.757249	1	NA	NA	NA	NA	NA	NA	NA	NA
CCDC9	ENSG00000105321.12	chr19	q13.32	CellTypeSpecific	13	-0.187795	0.851037	0.186286	0.85222	0.0389306	0.968946	0.933694	1	1	1.45e-20	5.51e-21	2.72e-26	2.61e-20	5.27e-39	4.01e-37	2.91e-29
FZR1	ENSG00000105325.13	chr19	p13.3	CellTypeSpecific	6	-0.68261	0.494853	0.37749	0.705809	-0.107187	0.914641	0.80877	1	1	3.09e-15	7.51e-20	2.36e-24	5.36e-16	7.18e-32	7.1e-34	5.71e-23
TGFB1	ENSG00000105329.9	chr19	q13.2	CellTypeSpecific	5	-0.743501	0.457178	0.402173	0.687556	-0.126307	0.899489	0.778599	1	1	6.66e-15	9.12e-20	6.23e-24	9.79e-16	4.48e-31	2.63e-33	3.49e-22
DMAC2	ENSG00000105341.18	chr19	q13.2	CellTypeSpecific	1	-0.774725	0.438502	-0.774725	0.438502	-0.774725	0.438502	0.438502	1	1	3.23e-17	6.43e-17	6.79e-16	6.24e-16	1.63e-25	5.61e-23	4.65e-15
PLIN3	ENSG00000105355.8	chr19	p13.3	CellTypeSpecific	13	0.446498	0.655238	1.08357	0.278555	0.667536	0.50443	0.469262	1	1	2.71e-21	5.4e-13	1.06e-16	6.75e-16	4.71e-30	5.54e-20	1.31e-15
MRPL4	ENSG00000105364.13	chr19	p13.2	CellTypeSpecific	7	1.50138	0.133258	-0.692886	0.488381	-0.00172245	0.998626	0.995836	1	1	1.53e-09	1.63e-16	1.16e-39	2.23e-08	2.92e-43	6.58e-48	1.7e-34
NOP53	ENSG00000105373.18	chr19	q13.33	CellTypeSpecific	13	0.547507	0.584031	-1.44973	0.147134	0.565058	0.572034	0.351862	1	1	7.25e-21	9.34e-11	2.04e-18	9.82e-14	2.3e-31	1.52e-19	2.86e-15
BABAM1	ENSG00000105393.15	chr19	p13.11	CellTypeSpecific	7	-0.0491484	0.960801	-0.0491484	0.960801	-0.248311	0.803893	0.946172	1	1	3.12e-25	2.29e-25	8.91e-18	7.05e-31	3.45e-34	1.33e-32	5.82e-30
TYK2	ENSG00000105397.13	chr19	p13.2	CellTypeSpecific	6	-1.02456	0.305573	-1.02456	0.305573	-0.841493	0.400072	0.333901	1	1	4.13e-16	1.29e-15	3.93e-16	4.37e-14	8.1e-25	4.06e-22	7.86e-14
RABAC1	ENSG00000105404.10	chr19	q13.2	CellTypeSpecific	25	0.816315	0.41432	-1.80657	0.0708295	0.805194	0.420708	0.173439	1	1	1.69e-19	6.24e-10	3.61e-17	3.95e-12	4.1e-29	9.18e-18	4.49e-13
CYTH2	ENSG00000105443.13	chr19	q13.33	NonSpecific	1	0.293532	0.769115	0.293532	0.769115	0.293532	0.769115	0.769115	1	NA	NA	NA	NA	NA	NA	NA	NA
GRWD1	ENSG00000105447.12	chr19	q13.33	CellTypeSpecific	8	-0.122944	0.902152	0.708671	0.478529	0.216052	0.828947	0.821012	1	1	4.98e-26	2.85e-13	4.89e-21	3.53e-19	4.48e-38	6.49e-24	1.7e-21
CCDC114	ENSG00000105479.15	chr19	q13.33	CellTypeSpecific	8	0.263674	0.792031	-0.541671	0.588045	-0.0141564	0.988705	0.968021	1	1	2.97e-20	1.05e-14	8.11e-31	2.86e-15	8.82e-44	2.21e-36	2.55e-30
CARD8	ENSG00000105483.17	chr19	q13.33	CellTypeSpecific	11	0.0233844	0.981344	0.157583	0.874786	-1.25647	0.208946	0.947869	1	1	2.59e-30	2.59e-22	5.7e-09	2.41e-32	1.33e-31	6.1e-21	5.84e-24
LIG1	ENSG00000105486.13	chr19	q13.33	CellTypeSpecific	3	-0.0374709	0.97011	-0.0374709	0.97011	-0.0923864	0.926391	0.962698	1	1	3.32e-25	1.98e-25	2.16e-21	1.91e-31	1.69e-38	4.88e-37	1.28e-35
ZNF175	ENSG00000105497.7	chr19	q13.41	CellTypeSpecific	20	0.144764	0.884898	1.18221	0.237121	-1.49034	0.136135	0.433665	1	1	8.19e-29	9.83e-12	1.36e-10	3.44e-21	2.57e-31	4.74e-13	4.39e-15
PLA2G4C	ENSG00000105499.13	chr19	q13.33	CellTypeSpecific	17	-0.367908	0.712942	-0.44443	0.656732	0.849645	0.395522	0.601126	1	1	1.37e-20	2.72e-19	6.08e-14	2.59e-20	1.3e-26	4.03e-23	6.9e-17
SIGLEC5	ENSG00000105501.12	chr19	q13.41	CellTypeSpecific	7	-0.106896	0.914871	0.655473	0.512163	0.451275	0.651791	0.802728	1	1	4.11e-27	3.19e-14	3.46e-17	5.51e-21	1.84e-35	3.46e-21	8.88e-20
TMEM205	ENSG00000105518.13	chr19	p13.2	CellTypeSpecific	5	0.248466	0.803774	-0.226481	0.820828	0.0231283	0.981548	0.953132	1	1	3.01e-19	4.51e-20	2.04e-28	1.35e-18	3.71e-40	1.09e-38	2.26e-30
CAPS	ENSG00000105519.15	chr19	p13.3	CellTypeSpecific	5	-0.204337	0.83809	0.0014612	0.998834	0.223236	0.823352	0.996546	1	1	9.99e-17	2.22e-38	1.45e-17	3.46e-38	1.55e-25	5.21e-47	1e-38
PLPPR2	ENSG00000105520.10	chr19	p13.2	CellTypeSpecific	26	-0.076297	0.939183	-0.403201	0.686801	0.406549	0.684339	0.862154	1	1	3.81e-27	7.37e-17	5.03e-17	3.03e-23	2.31e-35	2.62e-23	1.5e-21
FAM83E	ENSG00000105523.3	chr19	q13.33	CellTypeSpecific	22	-0.873821	0.382216	0.00193042	0.99846	-0.405903	0.684814	0.995386	1	1	8.89e-10	3.82e-40	3.28e-16	5.3e-34	3.72e-18	1.81e-47	3.68e-34
MIER2	ENSG00000105556.11	chr19	p13.3	CellTypeSpecific	9	-0.274961	0.783347	0.131868	0.895089	-0.231749	0.816733	0.845763	1	1	3.45e-19	4.41e-24	8.7e-20	9.42e-23	2.4e-30	9.1e-33	1.79e-23
PPP2R1A	ENSG00000105568.17	chr19	q13.41	CellTypeSpecific	19	-0.294878	0.768087	1.40467	0.160118	-0.772166	0.440016	0.408447	1	1	1.19e-24	2.68e-10	6.61e-16	1.92e-16	1.75e-32	1.03e-16	1.88e-15
TNPO2	ENSG00000105576.15	chr19	p13.13	CellTypeSpecific	8	0.410307	0.68158	-0.0336251	0.973176	-0.909858	0.362897	0.92215	1	1	6.68e-17	1.19e-30	6.26e-12	7.14e-29	5.37e-21	6.48e-33	5.75e-24
GCDH	ENSG00000105607.12	chr19	p13.13	CellTypeSpecific	15	-0.906733	0.364548	2.63834	0.00833133	-0.770118	0.44123	0.024539	0.958069	0.999995	1.57e-20	5.06e-06	1.29e-18	1.23e-09	1.26e-31	1.92e-15	3.34e-12
MAST1	ENSG00000105613.9	chr19	p13.13	NonSpecific	4	0.0292278	0.976683	0.0292278	0.976683	0.0292278	0.976683	0.976683	1	NA	NA	NA	NA	NA	NA	NA	NA
ARRDC2	ENSG00000105643.9	chr19	p13.11	CellTypeSpecific	10	-3.41646	0.000634401	-3.41646	0.000634401	-2.69878	0.00695948	0.000910125	0.142135	0.998402	1.31e-11	2.46e-10	3.53e-12	5.56e-06	3.81e-17	7.45e-14	0.00159246
UPK1A	ENSG00000105668.7	chr19	q13.12	CellTypeSpecific	8	0.0385567	0.969244	-0.101426	0.919212	-0.0187536	0.985038	0.973112	1	1	1.93e-25	4.48e-21	1.03e-27	2.92e-26	9.37e-46	2.83e-39	9.99e-38
COPE	ENSG00000105669.13	chr19	p13.11	NonSpecific	4	0.437383	0.661834	0.437383	0.661834	0.437383	0.661834	0.661834	1	NA	NA	NA	NA	NA	NA	NA	NA
MAG	ENSG00000105695.14	chr19	q13.12	CellTypeSpecific	7	0.122679	0.902361	0.293983	0.768771	0.0777316	0.938042	0.901222	1	1	1.22e-23	3.73e-18	6.61e-24	1.27e-20	3.63e-39	8.88e-32	1.56e-26
LSR	ENSG00000105699.16	chr19	q13.12	CellTypeSpecific	7	-0.09877	0.921321	0.00418064	0.996664	-0.47734	0.63312	0.990437	1	1	2.19e-21	9.31e-35	9.46e-14	6.62e-38	2.73e-26	2.08e-39	2.24e-34
KXD1	ENSG00000105700.10	chr19	p13.11	CellTypeSpecific	5	0.0744822	0.940627	-0.631438	0.527754	1.13948	0.254503	0.809993	1	1	2.44e-29	3.6e-15	2.44e-11	2.6e-24	2.03e-32	9.42e-17	2.67e-18
ZNF14	ENSG00000105708.8	chr19	p13.11	CellTypeSpecific	12	0.0927933	0.926068	-0.0840771	0.932995	-0.383609	0.701268	0.90397	1	1	3.3e-24	1.53e-24	2.91e-16	9.55e-28	1.61e-31	3.44e-30	4.15e-25
SIPA1L3	ENSG00000105738.10	chr19	q13.13	CellTypeSpecific	5	0.569588	0.568957	0.56875	0.569526	0.808575	0.41876	0.519196	1	1	1.65e-18	1.88e-18	6.48e-15	4.1e-18	1.08e-25	2.27e-23	5.72e-16
ZNF85	ENSG00000105750.14	chr19	p12	CellTypeSpecific	21	-0.0108815	0.991318	-0.190605	0.848835	1.36325	0.172805	0.974207	1	1	9.18e-33	6.82e-21	3.24e-08	4.94e-34	1.23e-33	8.82e-19	3.03e-25
ETHE1	ENSG00000105755.7	chr19	q13.31	CellTypeSpecific	20	1.07903	0.280576	-1.15501	0.248085	-0.250572	0.802145	0.453618	1	1	4.24e-15	1.12e-13	2.32e-23	2.62e-11	1.6e-30	7.2e-27	3.15e-17
SMG9	ENSG00000105771.13	chr19	q13.31	CellTypeSpecific	15	-0.16444	0.869384	-0.306282	0.75939	-0.139744	0.888862	0.854639	1	1	1.27e-22	1.14e-18	5.58e-22	1.81e-20	4.95e-36	4.92e-30	6.27e-24
RPL28	ENSG00000108107.14	chr19	q13.42	CellTypeSpecific	21	-0.49337	0.621751	-0.209449	0.834098	-0.0278565	0.977777	0.94256	1	1	1.21e-15	6.56e-22	3.02e-28	1.69e-17	1.31e-36	3.15e-40	3.33e-29
GRIN3B	ENSG00000116032.5	chr19	p13.3	CellTypeSpecific	9	0.0739505	0.94105	0.0739505	0.94105	-1.97483	0.0482869	0.800182	1	0.999985	4.99e-27	4.18e-27	1.46e-05	1.53e-33	1.42e-24	5.7e-23	4.66e-22
CD3EAP	ENSG00000117877.10	chr19	q13.32	CellTypeSpecific	6	-0.0998007	0.920503	-0.0998007	0.920503	0.316977	0.751261	0.895955	1	1	5.58e-24	7.34e-24	2.18e-17	1.3e-26	2.62e-32	2.02e-30	8.84e-25
ZFP30	ENSG00000120784.15	chr19	q13.12	CellTypeSpecific	6	-0.932101	0.351284	-0.932101	0.351284	-0.453628	0.650096	0.447535	1	1	5.95e-16	1.91e-15	1.45e-19	1.43e-13	9.07e-28	5.21e-25	4.73e-16
A1BG	ENSG00000121410.11	chr19	q13.43	CellTypeSpecific	8	-0.0800609	0.936189	-0.409615	0.682089	0.270688	0.786631	0.868202	1	1	1.04e-26	1.79e-16	3.63e-19	2.2e-22	7.92e-37	7.53e-25	2.22e-22
ZSCAN18	ENSG00000121413.12	chr19	q13.43	NonSpecific	1	0.081448	0.935086	0.081448	0.935086	0.081448	0.935086	0.935086	1	NA	NA	NA	NA	NA	NA	NA	NA
ZNF211	ENSG00000121417.13	chr19	q13.43	CellTypeSpecific	6	-0.607347	0.543621	0.311784	0.755205	-0.0998668	0.92045	0.830443	1	1	1.36e-15	1.04e-20	2.64e-24	6.87e-17	3.71e-32	1.28e-34	1.01e-23
DDX39A	ENSG00000123136.14	chr19	p13.12	CellTypeSpecific	22	-0.218974	0.826671	0.205657	0.837059	0.848626	0.396089	0.754834	1	1	4.37e-22	3.98e-23	6.48e-13	3.02e-24	7.87e-27	1.72e-25	4.15e-19
ADGRE5	ENSG00000123146.19	chr19	p13.12	NonSpecific	1	0.749515	0.453547	0.749515	0.453547	0.749515	0.453547	0.453547	1	NA	NA	NA	NA	NA	NA	NA	NA
PEPD	ENSG00000124299.13	chr19	q13.11	CellTypeSpecific	22	-0.438259	0.661198	0.952148	0.341022	-0.114881	0.908539	0.769546	1	1	8.84e-20	1.25e-12	1.02e-24	7.36e-14	1.61e-36	1.58e-27	1.9e-21
CHST8	ENSG00000124302.12	chr19	q13.11	CellTypeSpecific	13	-0.0565044	0.95494	-0.0565044	0.95494	0.51767	0.604688	0.93451	1	1	1.5e-25	1.19e-25	3.55e-14	3.41e-31	3.32e-31	1.34e-29	2.74e-27
HIF3A	ENSG00000124440.15	chr19	q13.32	CellTypeSpecific	6	1.29628	0.194879	1.5679	0.116905	1.04954	0.293929	0.178424	1	1	6.34e-16	6.34e-13	9.21e-16	7.66e-12	1.82e-24	2.1e-19	9.09e-12
ZNF45	ENSG00000124459.11	chr19	q13.31	CellTypeSpecific	6	-0.0643706	0.948675	-0.0652365	0.947986	-0.0648271	0.948312	0.948326	1	1	6.53e-24	7.92e-24	2.97e-23	1.94e-27	5.51e-39	3.32e-37	2.65e-33
MBOAT7	ENSG00000125505.16	chr19	q13.42	CellTypeSpecific	12	-0.202243	0.839727	-0.576699	0.564143	-0.0501043	0.960039	0.906727	1	1	2.96e-22	1.82e-14	2.21e-26	7.75e-17	1.06e-40	3.57e-31	2.81e-26
SLC25A23	ENSG00000125648.14	chr19	p13.3	CellTypeSpecific	10	0.601001	0.547839	0.555808	0.578342	0.747	0.455064	0.527574	1	1	4.67e-18	1.25e-18	1.94e-15	7.18e-18	9.35e-26	5.12e-24	3.49e-16
GTF2F1	ENSG00000125651.13	chr19	p13.3	CellTypeSpecific	3	0.0564263	0.955002	-0.0786358	0.937322	-0.00191423	0.998473	0.995668	1	1	3.58e-23	1.47e-21	1.03e-35	2.29e-24	3.99e-52	9.46e-49	1.83e-45
CLPP	ENSG00000125656.8	chr19	p13.3	CellTypeSpecific	11	-0.804636	0.42103	-0.804636	0.42103	-0.821729	0.411231	0.417746	1	1	4.03e-17	8.36e-17	1.28e-15	8.45e-16	3.45e-25	1.22e-22	9.48e-15
SH2D3A	ENSG00000125731.12	chr19	p13.3	CellTypeSpecific	6	-0.155315	0.876573	0.568315	0.569821	-1.58905	0.11205	0.494572	1	1	1.41e-26	2.34e-17	3.38e-09	8.98e-24	9.6e-28	6.76e-17	5.99e-16
TRIP10	ENSG00000125733.17	chr19	p13.3	CellTypeSpecific	6	0.176663	0.859773	-0.557946	0.576881	-0.157961	0.874488	0.821318	1	1	1.8e-23	3.91e-15	3.68e-22	1.5e-18	5.04e-37	5.84e-27	1.96e-22
GPR108	ENSG00000125734.15	chr19	p13.3	CellTypeSpecific	19	-0.515823	0.605978	0.882383	0.37757	-0.907382	0.364205	0.446039	1	1	3.21e-20	3.1e-15	1.3e-14	5.54e-17	4.15e-27	3.6e-20	7.36e-15
OPA3	ENSG00000125741.4	chr19	q13.32	CellTypeSpecific	2	0.698564	0.484824	0.698564	0.484824	0.419301	0.674996	0.554359	1	1	4.36e-17	8.76e-17	3.16e-19	1.88e-15	2.21e-28	8.66e-26	3.43e-17
SNRPD2	ENSG00000125743.10	chr19	q13.32	CellTypeSpecific	7	0.686008	0.492708	0.686008	0.492708	1.36164	0.173311	0.336114	1	1	1.94e-18	2.48e-18	9.05e-12	2.58e-18	8.46e-23	1.77e-20	1.02e-13
EML2	ENSG00000125746.16	chr19	q13.32	CellTypeSpecific	12	0.705804	0.48031	0.530406	0.59583	0.0358527	0.9714	0.917734	1	1	3.84e-15	3.63e-17	1.76e-28	1.31e-13	2.09e-36	4.35e-36	5.58e-26
SYMPK	ENSG00000125755.18	chr19	q13.32	CellTypeSpecific	16	0.857146	0.391364	-1.16858	0.242574	-0.94069	0.346864	0.318408	1	1	7.82e-18	3.44e-14	2.29e-15	2.4e-14	9.74e-26	4.66e-20	2.02e-13
NCLN	ENSG00000125912.10	chr19	p13.3	NonSpecific	4	-0.655367	0.512231	-0.655367	0.512231	-0.655367	0.512231	0.512231	1	NA	NA	NA	NA	NA	NA	NA	NA
CAPNS1	ENSG00000126247.10	chr19	q13.12	CellTypeSpecific	17	-0.225268	0.821771	0.124534	0.900893	-0.0477375	0.961925	0.92793	1	1	3.02e-19	5.68e-23	1.94e-25	1.48e-21	8.02e-37	2.47e-38	1.01e-29
GPR42	ENSG00000126251.6	chr19	q13.12	NonSpecific	1	0.428571	0.668235	0.428571	0.668235	0.428571	0.668235	0.668235	1	NA	NA	NA	NA	NA	NA	NA	NA
UBA2	ENSG00000126261.12	chr19	q13.11	CellTypeSpecific	9	-0.710264	0.47754	0.433955	0.664321	0.141797	0.88724	0.7603	1	1	2.26e-15	3.09e-19	1.55e-23	1.05e-15	4.58e-31	2.36e-32	1.2e-21
FFAR1	ENSG00000126266.3	chr19	q13.12	CellTypeSpecific	10	1.10231	0.270328	-1.1084	0.267688	-0.221852	0.824429	0.484193	1	1	9.32e-15	5.37e-14	8.81e-24	2.9e-11	1.14e-30	1.19e-27	1.03e-17
COX6B1	ENSG00000126267.8	chr19	q13.12	CellTypeSpecific	6	-0.810665	0.417558	-0.0664043	0.947056	0.561462	0.574483	0.850918	1	1	3.92e-13	1.98e-29	6.96e-16	6.06e-24	2.71e-21	4.82e-35	1.68e-22
IRF3	ENSG00000126456.15	chr19	q13.33	CellTypeSpecific	10	0.646516	0.517945	0.471444	0.637324	-1.76602	0.0773923	0.224899	1	1	1.63e-18	2.54e-21	2.83e-09	6.42e-21	1.88e-20	7.02e-21	8.29e-14
PRR12	ENSG00000126464.13	chr19	q13.33	CellTypeSpecific	18	-0.280302	0.779246	-0.157317	0.874995	-0.959692	0.33721	0.752936	1	1	1.3e-20	5.12e-25	3.95e-12	6.53e-25	9.47e-25	1.17e-26	3.17e-19
TSKS	ENSG00000126467.10	chr19	q13.33	CellTypeSpecific	5	-0.0527017	0.95797	-0.0527017	0.95797	-0.213958	0.83058	0.943609	1	1	5.47e-25	4.36e-25	1.83e-18	3.26e-30	1.08e-34	4.49e-33	4.18e-30
ABHD8	ENSG00000127220.5	chr19	p13.11	CellTypeSpecific	4	-0.285881	0.774969	-0.192164	0.847614	1.95091	0.0510677	0.245701	1	0.999999	5.74e-22	1.47e-25	5.03e-07	8.9e-27	2.58e-21	1.99e-22	1.23e-16
ADGRE2	ENSG00000127507.17	chr19	p13.12	CellTypeSpecific	29	-0.547507	0.58403	0.805746	0.420389	0.877951	0.37997	0.45977	1	1	1.34e-19	5.39e-16	9.16e-15	4.39e-17	1.18e-26	5.19e-21	4.69e-15
SLC35E1	ENSG00000127526.14	chr19	p13.11	CellTypeSpecific	10	-0.118408	0.905744	0.0266807	0.978714	-0.166006	0.868152	0.953711	1	1	2.61e-21	3.9e-28	1.38e-19	8.5e-30	4.62e-32	9.2e-38	2.95e-31
SMARCA4	ENSG00000127616.17	chr19	p13.2	CellTypeSpecific	9	-1.14203	0.253443	-0.0527037	0.957968	0.780049	0.435362	0.859404	1	1	5.54e-11	1.59e-31	2.63e-14	1.89e-24	6.99e-18	7.32e-36	4.78e-22
ZNF835	ENSG00000127903.13	chr19	q13.43	CellTypeSpecific	16	-0.544001	0.586441	0.145516	0.884304	0.60608	0.544462	0.752529	1	1	2.06e-16	5.47e-26	1.85e-15	1.64e-22	5.52e-24	9.57e-31	4.77e-20
MRPS12	ENSG00000128626.11	chr19	q13.2	NonSpecific	1	0.0612245	0.95118	0.0612245	0.95118	0.0612245	0.95118	0.95118	1	NA	NA	NA	NA	NA	NA	NA	NA
KRI1	ENSG00000129347.19	chr19	p13.2	CellTypeSpecific	22	1.42888	0.15304	-2.08966	0.0366486	1.23348	0.217398	0.0792905	1	1	1.74e-16	1.35e-10	2.04e-15	2.11e-10	8.61e-25	6.08e-17	2.64e-10
CDKN2D	ENSG00000129355.6	chr19	p13.2	CellTypeSpecific	21	1.60372	0.108776	0.315645	0.752272	1.07257	0.283466	0.272322	1	1	9.49e-11	5.82e-26	5.68e-14	2.54e-18	1.33e-17	9.41e-30	1.17e-15
DOHH	ENSG00000129932.7	chr19	p13.3	CellTypeSpecific	2	0.0923392	0.926429	-0.246751	0.805101	-0.0382624	0.969478	0.941253	1	1	2.87e-24	2.03e-18	3.84e-26	4e-21	2.66e-42	1.46e-34	7.98e-30
SHC2	ENSG00000129946.10	chr19	p13.3	CellTypeSpecific	9	0.822455	0.410818	0.822455	0.410818	0.46638	0.640944	0.489256	1	1	1.68e-16	4.31e-16	4.67e-19	1.64e-14	9.28e-28	4.39e-25	2.27e-16
DOCK6	ENSG00000130158.13	chr19	p13.2	CellTypeSpecific	3	-0.342261	0.732154	-0.0920399	0.926666	-0.220486	0.825493	0.867654	1	1	1.29e-17	1.13e-25	6.2e-20	2.01e-23	4.55e-29	8.89e-35	1.03e-24
ANGPTL8	ENSG00000130173.13	chr19	p13.2	CellTypeSpecific	12	-1.38577	0.165818	2.03759	0.0415912	-0.983538	0.325343	0.093092	1	1	2.43e-16	1.9e-10	6.48e-17	4.6e-10	4.88e-26	3.54e-18	3.04e-11
FAM98C	ENSG00000130244.12	chr19	q13.2	CellTypeSpecific	14	-0.793618	0.427418	0.535366	0.592397	-1.32597	0.18485	0.356065	1	1	5.73e-17	2.13e-20	7.25e-12	8.48e-19	1.75e-21	1.73e-22	3.33e-14
RPL36	ENSG00000130255.12	chr19	p13.3	CellTypeSpecific	13	0.567314	0.570501	-0.797313	0.425269	-1.36251	0.173037	0.338423	1	1	5.91e-20	8.34e-17	9.54e-12	2.84e-18	3.34e-24	5.14e-19	1.19e-13
ATP8B3	ENSG00000130270.16	chr19	p13.3	CellTypeSpecific	7	-1.19573	0.231802	-1.19573	0.231802	-0.47904	0.63191	0.32775	1	1	6.66e-15	3.25e-14	4.79e-20	8.86e-12	2.39e-27	1.95e-24	4.56e-15
GTPBP3	ENSG00000130299.16	chr19	p13.11	CellTypeSpecific	11	0.331684	0.740128	0.345162	0.729972	-1.2526	0.21035	0.556176	1	1	3.07e-21	2.61e-21	4.94e-11	1.36e-22	1.75e-24	2.71e-22	1.87e-16
PLVAP	ENSG00000130300.8	chr19	p13.11	CellTypeSpecific	10	0.47831	0.63243	-0.152122	0.879091	-0.359574	0.719166	0.786027	1	1	9.46e-17	5.18e-25	3.18e-18	1.12e-21	8.99e-27	3.36e-32	2.5e-21
MRPL34	ENSG00000130312.6	chr19	p13.11	CellTypeSpecific	10	-0.103691	0.917415	0.261425	0.793765	2.00633	0.0448214	0.315334	1	0.999998	1.18e-27	2.77e-22	2.28e-06	1.85e-28	6.56e-26	1.14e-18	2.13e-17
LSM7	ENSG00000130332.14	chr19	p13.3	CellTypeSpecific	5	-0.120145	0.904368	-0.31571	0.752222	-0.225953	0.821238	0.848751	1	1	1.66e-24	2.11e-18	5.67e-20	8.51e-22	1.92e-35	1.93e-27	1.81e-22
ACTN4	ENSG00000130402.11	chr19	q13.2	CellTypeSpecific	4	1.51012	0.131012	1.51012	0.131012	-1.55861	0.119089	0.126794	1	1	4.01e-15	1.97e-14	5.28e-13	1.21e-12	3.96e-21	2.61e-18	3.44e-10
SSBP4	ENSG00000130511.15	chr19	p13.11	CellTypeSpecific	7	-1.18015	0.237939	-1.18015	0.237939	1.80201	0.0715441	0.137054	1	1	1.54e-16	4.39e-16	5.71e-11	2.92e-15	1.86e-20	7.44e-18	1.21e-10
PGPEP1	ENSG00000130517.13	chr19	p13.11	CellTypeSpecific	11	1.0686	0.285248	0.00550968	0.995604	0.0179082	0.985712	0.98983	1	1	1.2e-07	6.37e-36	5.79e-29	3.67e-27	7.73e-30	1.38e-56	1.02e-41
IQCN	ENSG00000130518.16	chr19	p13.11	CellTypeSpecific	6	-0.0911139	0.927402	1.08152	0.279467	0.513841	0.607363	0.788447	1	1	2.62e-29	1.55e-10	4.42e-17	4.46e-20	1.32e-37	9.1e-18	3.43e-19
LSM4	ENSG00000130520.10	chr19	p13.11	CellTypeSpecific	17	-1.0916	0.27501	-0.407315	0.683777	0.862392	0.388472	0.440429	1	1	8.55e-14	1.65e-22	5.54e-15	8.72e-18	2.15e-21	2.45e-27	6.75e-16
TRPM4	ENSG00000130529.15	chr19	q13.33	CellTypeSpecific	15	0.109385	0.912897	0.109385	0.912897	-0.633645	0.526313	0.874464	1	1	2.63e-24	2.46e-24	8.54e-14	2.15e-27	1.87e-29	1.23e-27	1.03e-22
PAK4	ENSG00000130669.17	chr19	q13.2	CellTypeSpecific	11	1.78162	0.0748115	1.78162	0.0748115	0.501121	0.616286	0.114595	1	1	4.79e-13	4.82e-12	2.27e-21	1.87e-08	5.14e-27	7.72e-24	1.63e-13
MAP3K10	ENSG00000130758.7	chr19	q13.2	CellTypeSpecific	8	-0.0471944	0.962358	0.600171	0.548392	-0.559982	0.575492	0.895548	1	1	1.36e-29	3.96e-14	1.93e-15	6.06e-24	1.21e-36	2.07e-19	1.68e-21
ZNF317	ENSG00000130803.14	chr19	p13.2	NonSpecific	18	0.0697648	0.944381	0.0697648	0.944381	0.0697648	0.944381	0.944381	1	NA	NA	NA	NA	NA	NA	NA	NA
ZNF426	ENSG00000130818.11	chr19	p13.2	NonSpecific	1	-1.55	0.121142	-1.55	0.121142	-1.55	0.121142	0.121142	1	NA	NA	NA	NA	NA	NA	NA	NA
LRP3	ENSG00000130881.13	chr19	q13.11	CellTypeSpecific	4	0.0586019	0.953269	-0.0745731	0.940554	0.222578	0.823864	0.931252	1	1	4.61e-25	5.27e-24	1.46e-18	1.01e-28	8.85e-35	7.34e-32	2.13e-28
HAUS8	ENSG00000131351.14	chr19	p13.11	NonSpecific	9	-0.166485	0.867775	-0.166485	0.867775	-0.166485	0.867775	0.867775	1	NA	NA	NA	NA	NA	NA	NA	NA
NAPSA	ENSG00000131400.7	chr19	q13.33	CellTypeSpecific	2	0.0720511	0.942561	0.0586537	0.953228	-0.0157733	0.987415	0.974602	1	1	8.23e-23	1.12e-23	2.5e-28	3.51e-26	1.56e-43	7.74e-43	2.11e-38
ZNF304	ENSG00000131845.14	chr19	q13.43	CellTypeSpecific	3	-0.768216	0.442359	-0.768216	0.442359	-1.25319	0.210137	0.339596	1	1	7.65e-18	1.23e-17	1.21e-12	2.95e-17	4.26e-23	1.11e-20	1.4e-13
ZNF132	ENSG00000131849.11	chr19	q13.43	CellTypeSpecific	20	-0.0497309	0.960337	0.273702	0.784313	-0.293106	0.769441	0.910252	1	1	1.91e-27	2.13e-18	3.96e-18	4.09e-25	7.88e-37	1.56e-25	3.59e-24
RHPN2	ENSG00000131941.7	chr19	q13.11	CellTypeSpecific	9	1.00018	0.317223	-0.390684	0.696031	-0.526591	0.598478	0.540145	1	1	7.33e-14	6.4e-22	8.53e-18	3.93e-17	5.19e-24	2.9e-29	1.7e-17
FAAP24	ENSG00000131944.9	chr19	q13.11	CellTypeSpecific	13	0.616394	0.537635	0.616394	0.537635	-0.370568	0.710959	0.604141	1	1	1.71e-17	2.89e-17	1.34e-19	4.44e-16	4.9e-29	1.69e-26	6.37e-18
BTBD2	ENSG00000133243.8	chr19	p13.3	CellTypeSpecific	12	-0.455841	0.648504	0.431335	0.666225	-0.465306	0.641712	0.652324	1	1	9.54e-19	3.29e-19	1.19e-17	1.41e-18	2.72e-28	2.13e-26	2.5e-18
ZNF414	ENSG00000133250.13	chr19	p13.2	CellTypeSpecific	5	-0.174123	0.861768	-0.145809	0.884072	-0.557009	0.577521	0.828758	1	1	2.69e-22	8.21e-24	5.32e-15	5.63e-25	8.36e-29	4.65e-28	2.14e-21
HSPBP1	ENSG00000133265.10	chr19	q13.42	CellTypeSpecific	6	-0.377209	0.706018	-0.602456	0.54687	1.31629	0.188077	0.438536	1	1	1.2e-21	5.76e-18	2.63e-11	2.1e-20	3.02e-25	1.47e-19	5.85e-15
CSNK1G2	ENSG00000133275.15	chr19	p13.3	CellTypeSpecific	8	0.369768	0.711555	0.688069	0.491409	-0.107289	0.91456	0.809253	1	1	7.03e-20	1.23e-14	2.28e-24	1.96e-15	3.18e-36	4.97e-29	1.8e-22
DHX34	ENSG00000134815.18	chr19	q13.32	CellTypeSpecific	21	0.455694	0.64861	-0.285521	0.775245	-0.176014	0.860283	0.787551	1	1	2.14e-17	5.64e-21	7.01e-22	1.49e-18	4.41e-31	4.84e-32	4.32e-22
SLC39A3	ENSG00000141873.10	chr19	p13.3	CellTypeSpecific	11	-0.0253692	0.979761	-0.0358131	0.971431	0.265291	0.790786	0.966161	1	1	5.77e-27	6.82e-26	5.93e-17	4.59e-34	1.84e-35	1.64e-32	6.8e-33
FEM1A	ENSG00000141965.4	chr19	p13.3	NonSpecific	1	-0.285068	0.775592	-0.285068	0.775592	-0.285068	0.775592	0.775592	1	NA	NA	NA	NA	NA	NA	NA	NA
MVB12A	ENSG00000141971.12	chr19	p13.11	CellTypeSpecific	20	-0.445991	0.655603	0.0250548	0.980011	0.893068	0.371821	0.941036	1	1	3.56e-16	1.06e-31	5.5e-12	1.56e-29	2.34e-20	3.8e-34	7.68e-25
