## Supplementary Table 3 for "S-MiXcan: Inferring Cell-Type-Level Transcriptome-Wide Associations from Bulk Transcriptomics Using GWAS Summary Statistics" (part 2 of 2)

### Sheet: tableS3 (continued)
gene_name	gene_id	chr	CYTOBAND	model	input_snp_num	Z_adipocyte	p_adipocyte	Z_fibroblast	p_fibroblast	Z_epithelial	p_epithelial	p_joint	fdr_p_joint	post_000*	post_100*	post_010*	post_001*	post_110*	post_101*	post_011*	post_111*	* NA is returned when GReX prediction models are non-cell-type-specific, where association cell-type specificity cannot be inferred.
DUS3L	ENSG00000141994.15	chr19	p13.3	CellTypeSpecific	8	0.211547	0.832461	0.0405983	0.967616	0.573387	0.566383	0.920287	1	1	6.08e-20	1.85e-28	3.1e-14	6.76e-29	8.6e-26	1.07e-32	2.05e-25
DPP9	ENSG00000142002.16	chr19	p13.3	CellTypeSpecific	8	-0.287699	0.773577	0.247152	0.804791	-0.798143	0.424787	0.710882	1	1	7.13e-21	2.07e-22	1.24e-13	8.2e-23	1.96e-26	1.47e-25	1.47e-18
CCDC97	ENSG00000142039.3	chr19	q13.2	NonSpecific	3	1.01945	0.307991	1.01945	0.307991	1.01945	0.307991	0.307991	1	NA	NA	NA	NA	NA	NA	NA	NA
TMEM91	ENSG00000142046.14	chr19	q13.2	CellTypeSpecific	13	-0.503638	0.614516	0.250268	0.80238	0.615005	0.538551	0.679412	1	1	1.43e-17	4.28e-23	1.09e-15	8.06e-21	2.44e-25	3.69e-28	1.25e-18
ZFP14	ENSG00000142065.13	chr19	q13.12	CellTypeSpecific	4	-1.19327	0.232765	-1.19327	0.232765	-0.679177	0.497026	0.295946	1	1	3.25e-15	1.44e-14	5.79e-18	1.93e-12	9.9e-26	6.94e-23	5.63e-14
GEMIN7	ENSG00000142252.10	chr19	q13.32	CellTypeSpecific	3	0.500673	0.616602	-0.179793	0.857315	-0.11102	0.9116	0.851794	1	1	5.56e-16	1.39e-23	2.64e-23	2.26e-19	2.15e-31	4.07e-36	1.12e-24
ADAMTS10	ENSG00000142303.13	chr19	p13.2	CellTypeSpecific	11	-0.466592	0.640792	-0.688847	0.49092	-0.000920381	0.999266	0.997799	1	1	7e-17	3.7e-13	1.53e-40	3.39e-11	3.16e-51	1.26e-45	3.92e-38
MYO1F	ENSG00000142347.16	chr19	p13.2	NonSpecific	1	-0.403756	0.686392	-0.403756	0.686392	-0.403756	0.686392	0.686392	1	NA	NA	NA	NA	NA	NA	NA	NA
EVI5L	ENSG00000142459.8	chr19	p13.2	CellTypeSpecific	4	-0.0682554	0.945582	1.03533	0.300514	0.0343218	0.972621	0.943307	1	1	3.06e-28	6.74e-09	8.58e-28	1.26e-17	3.99e-48	1.61e-27	5.26e-29
RPS11	ENSG00000142534.6	chr19	q13.33	NonSpecific	1	1.84512	0.0650204	1.84512	0.0650204	1.84512	0.0650204	0.0650204	1	NA	NA	NA	NA	NA	NA	NA	NA
RCN3	ENSG00000142552.7	chr19	q13.33	CellTypeSpecific	2	0.186373	0.852152	0.186373	0.852152	-0.100117	0.920252	0.884467	1	1	4.57e-21	1.67e-21	6.59e-23	2.53e-21	1.18e-35	1e-33	6.86e-26
ZNF614	ENSG00000142556.18	chr19	q13.41	NonSpecific	1	-0.437107	0.662034	-0.437107	0.662034	-0.437107	0.662034	0.662034	1	NA	NA	NA	NA	NA	NA	NA	NA
ZNF547	ENSG00000152433.14	chr19	q13.43	CellTypeSpecific	12	-0.418092	0.67588	-0.814722	0.415232	0.27804	0.780981	0.652655	1	1	3.6e-20	2.84e-14	4.52e-21	1.13e-15	7.58e-33	5.27e-25	1.12e-18
ZNF773	ENSG00000152439.12	chr19	q13.43	NonSpecific	2	0.737547	0.46079	0.737547	0.46079	0.737547	0.46079	0.46079	1	NA	NA	NA	NA	NA	NA	NA	NA
ZNF837	ENSG00000152475.6	chr19	q13.43	CellTypeSpecific	5	0.0123453	0.99015	-0.254336	0.799236	0.534207	0.593198	0.971967	1	1	9.97e-32	5e-18	2.75e-14	2.63e-30	3.34e-38	1.28e-21	9.4e-27
ZNF221	ENSG00000159905.14	chr19	q13.31	NonSpecific	4	-0.42965	0.667451	-0.42965	0.667451	-0.42965	0.667451	0.667451	1	NA	NA	NA	NA	NA	NA	NA	NA
ANKLE1	ENSG00000160117.14	chr19	p13.11	CellTypeSpecific	9	3.49463	0.000474711	-2.74064	0.00613189	1.90222	0.0571425	0.0013118	0.186655	0.999988	2.69e-09	1.17e-12	6.15e-15	6.55e-06	1.64e-17	8.45e-19	5.37e-06
CILP2	ENSG00000160161.9	chr19	p13.11	NonSpecific	1	2.75	0.00595953	2.75	0.00595953	2.75	0.00595953	0.00595953	0.457684	NA	NA	NA	NA	NA	NA	NA	NA
ZNF66	ENSG00000160229.11	chr19	p12	NonSpecific	2	-0.0625	0.950165	-0.0625	0.950165	-0.0625	0.950165	0.950165	1	NA	NA	NA	NA	NA	NA	NA	NA
ZNF208	ENSG00000160321.14	chr19	p12	NonSpecific	60	-0.473375	0.635946	-0.473375	0.635946	-0.473375	0.635946	0.635946	1	NA	NA	NA	NA	NA	NA	NA	NA
ZNF761	ENSG00000160336.14	chr19	q13.42	CellTypeSpecific	13	-1.04988	0.293775	0.578171	0.563148	1.69888	0.0893425	0.203898	1	1	1.28e-15	3.92e-21	2.21e-10	1.5e-18	7.1e-19	6.78e-22	7.47e-13
ZNF714	ENSG00000160352.15	chr19	p12	CellTypeSpecific	17	-0.379244	0.704507	0.119503	0.904877	-0.0915114	0.927086	0.889396	1	1	7.03e-17	2.21e-24	1.76e-23	3.29e-21	1.99e-32	1.89e-37	5.18e-27
C19orf47	ENSG00000160392.13	chr19	q13.2	CellTypeSpecific	14	0.0244289	0.98051	-0.435021	0.663547	-0.0412906	0.967064	0.964126	1	1	3.6e-29	9.65e-14	1.02e-25	2.08e-23	2.37e-47	1e-29	1.59e-32
HIPK4	ENSG00000160396.8	chr19	q13.2	CellTypeSpecific	15	0.358474	0.719989	-0.0710811	0.943333	0.295634	0.76751	0.878903	1	1	2.68e-17	7.51e-27	1.81e-18	1.31e-24	2.54e-27	1.16e-34	1.22e-24
RDH13	ENSG00000160439.15	chr19	q13.42	CellTypeSpecific	8	0.379203	0.704537	-0.0449962	0.96411	-0.314863	0.752866	0.912194	1	1	1.35e-16	1.65e-28	6.07e-18	4.48e-26	3.75e-26	4.39e-36	6.24e-26
MUM1	ENSG00000160953.15	chr19	p13.3	CellTypeSpecific	14	-0.564605	0.572342	-0.0112604	0.991016	1.0361	0.300157	0.972725	1	1	2e-14	8.46e-35	6.42e-11	9.63e-32	1.01e-17	1.37e-36	1.4e-26
ZNF333	ENSG00000160961.11	chr19	p13.12	CellTypeSpecific	9	0.04943	0.960577	0.0608744	0.951459	-0.0550746	0.956079	0.956352	1	1	1.4e-24	1.03e-23	1.09e-23	2.41e-28	2.71e-40	1.21e-37	5.71e-35
FBXO27	ENSG00000161243.8	chr19	q13.2	CellTypeSpecific	15	-2.28649	0.0222259	-2.28649	0.0222259	-2.18856	0.028629	0.024017	0.949265	0.999999	1.42e-13	1.31e-12	7.45e-12	6.63e-10	1.11e-18	1.2e-15	7.3e-07
U2AF1L4	ENSG00000161265.14	chr19	q13.12	CellTypeSpecific	20	-0.597192	0.550379	0.0822657	0.934435	0.0997107	0.920574	0.896184	1	1	4.83e-14	1.18e-26	2.21e-23	1.52e-21	1.12e-29	8.5e-40	1.33e-27
ZNF577	ENSG00000161551.14	chr19	q13.41	CellTypeSpecific	12	0.523827	0.600399	0.155187	0.876674	0.421324	0.673519	0.769091	1	1	2.17e-16	2.7e-25	1.73e-17	1.12e-21	8.47e-26	7.96e-32	8.59e-21
TMEM143	ENSG00000161558.10	chr19	q13.33	CellTypeSpecific	10	-0.27191	0.785691	-0.271901	0.785698	-0.34614	0.729238	0.769169	1	1	1.6e-20	7.72e-21	2.33e-18	6.21e-21	2.27e-30	2.71e-28	1.53e-20
CCDC155	ENSG00000161609.9	chr19	q13.33	CellTypeSpecific	9	-0.0790034	0.93703	-0.435458	0.66323	0.148782	0.881725	0.887325	1	1	1.85e-26	1.17e-15	1.26e-21	2.08e-21	2.45e-39	7.79e-27	1.67e-24
ALDH16A1	ENSG00000161618.9	chr19	q13.33	CellTypeSpecific	17	1.34826	0.177575	-1.52408	0.127489	-0.226842	0.820547	0.286348	1	1	2.97e-14	6.79e-12	1.12e-24	3.78e-09	3.75e-31	1.27e-26	9.14e-17
SIGLEC11	ENSG00000161640.15	chr19	q13.33	CellTypeSpecific	8	-0.197769	0.843225	-0.197769	0.843225	-0.111136	0.911508	0.874817	1	1	6.45e-21	2.51e-21	1.32e-22	4e-21	3.56e-35	3.26e-33	2.49e-25
SYCE2	ENSG00000161860.7	chr19	p13.13	NonSpecific	4	1.46162	0.143847	1.46162	0.143847	1.46162	0.143847	0.143847	1	NA	NA	NA	NA	NA	NA	NA	NA
SPC24	ENSG00000161888.11	chr19	p13.2	CellTypeSpecific	7	-0.0394006	0.968571	-0.0394006	0.968571	0.375504	0.707286	0.954731	1	1	5.41e-26	3.08e-26	1.73e-15	6.04e-33	5.56e-33	1.6e-31	2.14e-30
WDR88	ENSG00000166359.10	chr19	q13.11	CellTypeSpecific	5	0.0187242	0.985061	0.0187242	0.985061	0.00787836	0.993714	0.989759	1	1	9.84e-26	3.24e-26	8.82e-30	5.72e-34	1.06e-48	1.47e-47	3.62e-49
ZNF606	ENSG00000166704.11	chr19	q13.43	CellTypeSpecific	6	0.088914	0.92915	0.364699	0.715336	-0.258476	0.796039	0.86351	1	1	3.76e-26	2.88e-17	2.41e-19	2.33e-22	2.31e-36	1.01e-25	2.38e-22
ZNF667-AS1	ENSG00000166770.10	chr19	q13.43	CellTypeSpecific	27	-0.809737	0.418091	0.0593912	0.952641	-0.335977	0.736888	0.876331	1	1	1.25e-12	2.66e-29	1.33e-18	2.03e-23	2.82e-23	2.04e-37	3.04e-24
RAB8A	ENSG00000167461.11	chr19	p13.11	CellTypeSpecific	3	0.349277	0.726881	0.183112	0.85471	0.895648	0.370441	0.719242	1	1	1.45e-19	1.08e-24	7.56e-13	1.11e-23	1.71e-24	5.83e-27	1.08e-18
ZNF528	ENSG00000167555.13	chr19	q13.41	CellTypeSpecific	18	-0.434378	0.664014	0.202794	0.839296	-2.47705	0.0132475	0.043852	1	0.999965	2.61e-20	1.04e-26	3.51e-05	8.66e-27	4.52e-18	7.64e-22	3.6e-15
SERTAD3	ENSG00000167565.12	chr19	q13.2	CellTypeSpecific	6	1.61495	0.106323	-0.76468	0.444462	-0.422112	0.672943	0.281763	1	1	2.4e-11	9.65e-19	1.2e-20	1.43e-12	1.78e-24	3.16e-29	3.32e-16
PROSER3	ENSG00000167595.14	chr19	q13.12	CellTypeSpecific	19	0.0769114	0.938694	0.639929	0.522219	-0.197285	0.843604	0.872205	1	1	1.51e-27	2.36e-13	5.7e-21	1.1e-20	1.33e-39	6.29e-24	5.22e-23
AXL	ENSG00000167601.11	chr19	q13.2	CellTypeSpecific	9	0.0218294	0.982584	0.0218294	0.982584	0.0155009	0.987633	0.98467	1	1	1.28e-25	4.79e-26	1.78e-27	1.96e-33	5.43e-46	8.86e-45	9.92e-46
TMC4	ENSG00000167608.11	chr19	q13.42	CellTypeSpecific	12	1.48859	0.136596	-0.545939	0.585108	0.538168	0.590461	0.34244	1	1	1.57e-11	4.38e-21	1.1e-18	1.08e-14	9.05e-23	1.57e-29	2.34e-16
LAIR1	ENSG00000167613.15	chr19	q13.42	CellTypeSpecific	3	-0.325247	0.744994	-0.306418	0.759287	0.296326	0.766981	0.757357	1	1	1.16e-19	2.68e-20	2.04e-19	7.48e-20	1.4e-30	8.51e-29	1.61e-20
LENG8	ENSG00000167615.16	chr19	q13.42	CellTypeSpecific	5	1.24394	0.213523	1.24394	0.213523	1.33178	0.182933	0.202398	1	1	8.31e-16	3.07e-15	1.51e-13	8.78e-14	3.25e-22	1.72e-19	1.47e-11
KIR3DL1	ENSG00000167633.18	chr19	q13.42	NonSpecific	1	-0.293539	0.76911	-0.293539	0.76911	-0.293539	0.76911	0.76911	1	NA	NA	NA	NA	NA	NA	NA	NA
SPINT2	ENSG00000167642.12	chr19	q13.2	CellTypeSpecific	18	1.53984	0.123598	-0.572838	0.566754	0.729167	0.465899	0.289189	1	1	1.28e-11	3.23e-21	5.61e-17	5.45e-15	2.69e-21	3.79e-28	2.75e-15
C19orf33	ENSG00000167644.11	chr19	q13.2	NonSpecific	1	-0.413408	0.679308	-0.413408	0.679308	-0.413408	0.679308	0.679308	1	NA	NA	NA	NA	NA	NA	NA	NA
DNAAF3	ENSG00000167646.13	chr19	q13.42	NonSpecific	1	0.0553936	0.955825	0.0553936	0.955825	0.0553936	0.955825	0.955825	1	NA	NA	NA	NA	NA	NA	NA	NA
CHAF1A	ENSG00000167670.15	chr19	p13.3	NonSpecific	10	0.358069	0.720292	0.358069	0.720292	0.358069	0.720292	0.720292	1	NA	NA	NA	NA	NA	NA	NA	NA
UBXN6	ENSG00000167671.11	chr19	p13.3	CellTypeSpecific	18	0.779659	0.435592	2.15322	0.0313012	-1.92168	0.0546464	0.0586072	1	1	7.5e-22	2.38e-09	4.61e-11	5.24e-14	1.08e-25	1.56e-11	1.23e-09
KLK2	ENSG00000167751.12	chr19	q13.33	NonSpecific	1	-0.873377	0.382458	-0.873377	0.382458	-0.873377	0.382458	0.382458	1	NA	NA	NA	NA	NA	NA	NA	NA
ZNF83	ENSG00000167766.18	chr19	q13.41	CellTypeSpecific	54	-0.785708	0.432039	1.06738	0.285799	-1.42732	0.153487	0.25406	1	1	1.01e-18	2.37e-15	3.78e-12	3.23e-16	1.52e-23	3.78e-18	2.34e-12
CD320	ENSG00000167775.10	chr19	p13.2	CellTypeSpecific	5	0.137802	0.890397	-0.660691	0.508811	0.57175	0.567491	0.751661	1	1	4.23e-26	1.03e-14	4.94e-16	1.03e-20	1.53e-33	1.18e-20	9.93e-19
ZNF30	ENSG00000168661.14	chr19	q13.11	NonSpecific	8	0.51617	0.605736	0.51617	0.605736	0.51617	0.605736	0.605736	1	NA	NA	NA	NA	NA	NA	NA	NA
ZNF507	ENSG00000168813.16	chr19	q13.11	CellTypeSpecific	10	0.209107	0.834365	0.209107	0.834365	0.202001	0.839916	0.836254	1	1	4.44e-21	1.66e-21	1.92e-20	1.37e-21	7.63e-33	7.49e-31	6.39e-23
UQCRFS1	ENSG00000169021.5	chr19	q12	CellTypeSpecific	1	1.21739	0.223455	1.21739	0.223455	1.21739	0.223455	0.223455	1	1	8.82e-16	3.26e-15	3.85e-14	1.09e-13	9.79e-23	5.27e-20	5.83e-12
ATF5	ENSG00000169136.10	chr19	q13.33	CellTypeSpecific	5	1.10263	0.270189	1.10263	0.270189	1.18414	0.236356	0.258118	1	1	3.4e-16	1.06e-15	4.96e-14	2.12e-14	5.55e-23	2.6e-20	1.96e-12
CPT1C	ENSG00000169169.14	chr19	q13.33	CellTypeSpecific	40	0.943993	0.345173	-0.175092	0.861007	-0.197548	0.843399	0.773527	1	1	1.83e-12	8.26e-26	6.12e-22	8.83e-19	1.59e-26	1.44e-36	2.52e-22
RPS9	ENSG00000170889.13	chr19	q13.42	CellTypeSpecific	18	-1.65292	0.0983475	1.68753	0.0915015	1.42699	0.153583	0.108895	1	1	1.29e-14	1.49e-13	4.3e-14	1.97e-11	1.03e-21	1.54e-18	4.33e-10
TSEN34	ENSG00000170892.10	chr19	q13.42	NonSpecific	2	2.52301	0.0116354	2.52301	0.0116354	2.52301	0.0116354	0.0116354	0.631367	NA	NA	NA	NA	NA	NA	NA	NA
NDUFA3	ENSG00000170906.15	chr19	q13.42	CellTypeSpecific	6	1.15446	0.248314	-0.358094	0.720273	-0.783887	0.433106	0.458304	1	1	4.29e-13	2.05e-23	1.47e-15	6.41e-18	2.97e-21	1.08e-28	1.83e-16
ZNF160	ENSG00000170949.17	chr19	q13.42	NonSpecific	17	-0.545383	0.58549	-0.545383	0.58549	-0.545383	0.58549	0.58549	1	NA	NA	NA	NA	NA	NA	NA	NA
ZNF415	ENSG00000170954.11	chr19	q13.42	NonSpecific	1	-0.889744	0.373604	-0.889744	0.373604	-0.889744	0.373604	0.373604	1	NA	NA	NA	NA	NA	NA	NA	NA
FPR1	ENSG00000171051.8	chr19	q13.41	CellTypeSpecific	5	1.08098	0.279708	1.08098	0.279708	0.0806866	0.935691	0.761477	1	1	2.61e-14	1.5e-13	3.56e-27	2.52e-10	4e-34	3.58e-31	2.97e-21
NRTN	ENSG00000171119.2	chr19	p13.3	CellTypeSpecific	26	-0.173446	0.862301	-0.810553	0.417623	0.450697	0.652208	0.716013	1	1	3.19e-25	2.4e-13	8.86e-18	6.18e-19	2.14e-34	4.94e-21	1.1e-18
ZNF439	ENSG00000171291.8	chr19	p13.2	CellTypeSpecific	8	-0.933549	0.350537	-0.933549	0.350537	-1.1178	0.263653	0.317843	1	1	7.46e-17	1.78e-16	5.85e-14	1.66e-15	1.81e-23	6.78e-21	3.02e-13
ZNF561	ENSG00000171469.10	chr19	p13.2	CellTypeSpecific	2	-0.017379	0.986134	-0.0037134	0.997037	-1.49994	0.133629	0.992549	1	0.999993	3.73e-28	5.63e-35	7.07e-06	2.18e-46	1.51e-26	2.71e-32	6.89e-37
ZNF584	ENSG00000171574.17	chr19	q13.43	CellTypeSpecific	18	-0.0529272	0.95779	0.0916787	0.926953	0.0053427	0.995737	0.988958	1	1	6.94e-24	2.81e-21	3.38e-32	1.08e-24	5.18e-49	1.61e-44	1.56e-41
ZIK1	ENSG00000171649.11	chr19	q13.43	NonSpecific	3	-0.825854	0.408887	-0.825854	0.408887	-0.825854	0.408887	0.408887	1	NA	NA	NA	NA	NA	NA	NA	NA
LGALS4	ENSG00000171747.8	chr19	q13.2	NonSpecific	1	-0.462555	0.643683	-0.462555	0.643683	-0.462555	0.643683	0.643683	1	NA	NA	NA	NA	NA	NA	NA	NA
NXNL1	ENSG00000171773.2	chr19	p13.11	CellTypeSpecific	9	-0.889435	0.373769	0.440521	0.65956	-1.40606	0.159706	0.336397	1	1	5.84e-16	3.85e-22	2.22e-11	1.89e-19	4.56e-20	1.15e-23	2.28e-14
CYP4F11	ENSG00000171903.16	chr19	p13.12	CellTypeSpecific	14	0.258792	0.795796	0.218411	0.827109	-1.45222	0.14644	0.600228	1	1	4.27e-22	5.94e-24	2.05e-09	2.5e-25	1.13e-23	3.82e-23	2.39e-17
ZNF556	ENSG00000172000.7	chr19	p13.3	CellTypeSpecific	13	0.206289	0.836565	0.206289	0.836565	0.518154	0.604351	0.790767	1	1	7.34e-22	2.1e-22	9.13e-16	3.07e-23	3.53e-29	2.46e-27	2.18e-20
ZNF554	ENSG00000172006.11	chr19	p13.3	NonSpecific	1	0.454545	0.649436	0.454545	0.649436	0.454545	0.649436	0.649436	1	NA	NA	NA	NA	NA	NA	NA	NA
ZNF738	ENSG00000172687.13	chr19	p12	CellTypeSpecific	12	0.262342	0.793058	-0.290434	0.771485	0.235561	0.813773	0.794005	1	1	1.56e-20	4.54e-20	2.69e-20	3.31e-20	3.65e-32	2.39e-29	1.73e-21
ZNF417	ENSG00000173480.10	chr19	q13.43	CellTypeSpecific	16	-0.735222	0.462204	-1.20266	0.229109	1.41685	0.156528	0.243406	1	1	1.71e-19	3.47e-14	2.58e-12	6.95e-16	1.9e-24	3.26e-17	3.23e-12
TDRD12	ENSG00000173809.17	chr19	q13.11	NonSpecific	2	0.980687	0.326747	0.980687	0.326747	0.980687	0.326747	0.326747	1	NA	NA	NA	NA	NA	NA	NA	NA
ZNF497	ENSG00000174586.10	chr19	q13.43	CellTypeSpecific	7	0.773038	0.4395	1.01135	0.31185	-0.492305	0.622504	0.451728	1	1	1.81e-17	2.14e-14	5.64e-19	6.11e-14	1.23e-28	1.84e-23	7.28e-16
ZNF266	ENSG00000174652.17	chr19	p13.2	CellTypeSpecific	40	0.605968	0.544536	-0.263126	0.792453	0.479912	0.63129	0.678821	1	1	2.37e-16	6.06e-23	2.49e-17	1.05e-19	9.73e-26	1.55e-29	5.1e-19
PCP2	ENSG00000174788.9	chr19	p13.2	CellTypeSpecific	7	-1.35643	0.174962	-1.35643	0.174962	-1.16465	0.244161	0.193834	1	1	3.22e-15	1.48e-14	7.94e-15	1.14e-12	6.89e-23	4.52e-20	1.07e-11
NDUFA11	ENSG00000174886.12	chr19	p13.3	CellTypeSpecific	13	0.882004	0.377775	0.521042	0.602338	-0.262989	0.792559	0.624746	1	1	1.09e-14	4.94e-19	1.14e-21	3.11e-15	2.46e-28	4.75e-30	6.8e-19
FUT1	ENSG00000174951.10	chr19	q13.33	NonSpecific	5	0.648682	0.516544	0.648682	0.516544	0.648682	0.516544	0.516544	1	NA	NA	NA	NA	NA	NA	NA	NA
LRRC25	ENSG00000175489.9	chr19	p13.11	CellTypeSpecific	4	-1.12983	0.25855	3.97991	6.89e-05	0.496075	0.619841	0.000206797	0.0519781	0.356472	1.11e-21	0.643513	9.98e-24	1.5e-05	2.4e-37	7.24e-15	1.49e-12
ZNF404	ENSG00000176222.8	chr19	q13.31	CellTypeSpecific	13	0.551447	0.581327	0.0873993	0.930354	-0.380536	0.703548	0.841105	1	1	2.27e-15	3.09e-27	1.03e-17	2.65e-23	5.54e-25	2.63e-34	6.14e-23
ZNF135	ENSG00000176293.19	chr19	q13.43	CellTypeSpecific	4	-0.471351	0.63739	-0.45387	0.649922	1.50088	0.133387	0.372062	1	1	4.85e-20	1.51e-20	3.12e-10	2.67e-21	1e-22	5.71e-21	7.65e-15
EID2B	ENSG00000176401.5	chr19	q13.2	CellTypeSpecific	2	0.156874	0.875344	-0.110975	0.911636	0.0209006	0.983325	0.961988	1	1	1.76e-20	1.87e-22	4.66e-28	4.9e-22	7.08e-41	6.7e-41	1.74e-33
ZNF575	ENSG00000176472.10	chr19	q13.31	NonSpecific	8	0.437254	0.661927	0.437254	0.661927	0.437254	0.661927	0.661927	1	NA	NA	NA	NA	NA	NA	NA	NA
PHLDB3	ENSG00000176531.10	chr19	q13.31	CellTypeSpecific	26	1.07168	0.283864	-2.27552	0.022875	-1.11841	0.263394	0.0604092	1	1	5.52e-19	1.24e-08	6.91e-16	9.44e-11	1.37e-27	1.93e-15	6e-11
C19orf18	ENSG00000177025.3	chr19	q13.43	NonSpecific	1	0.661247	0.508454	0.661247	0.508454	0.661247	0.508454	0.508454	1	NA	NA	NA	NA	NA	NA	NA	NA
B3GNT8	ENSG00000177191.2	chr19	q13.2	CellTypeSpecific	6	-0.599263	0.548997	-0.599263	0.548997	-1.05494	0.291454	0.451769	1	1	1.25e-18	1.44e-18	2.74e-13	1.85e-18	2.47e-24	4.96e-22	5.28e-15
GPR4	ENSG00000177464.4	chr19	q13.32	CellTypeSpecific	13	0.464524	0.642272	-1.37202	0.170056	-0.843473	0.398964	0.349087	1	1	4.54e-22	2.32e-11	1.09e-15	2.49e-15	5.99e-30	1.37e-17	2.05e-14
STAP2	ENSG00000178078.11	chr19	p13.3	CellTypeSpecific	14	-0.0828306	0.933986	0.0679889	0.945794	1.08891	0.276196	0.904712	1	1	1.73e-25	2.32e-26	4.79e-10	3.19e-31	3.38e-27	1.77e-26	1.14e-23
ZNF114	ENSG00000178150.9	chr19	q13.33	NonSpecific	4	1.0875	0.276816	1.0875	0.276816	1.0875	0.276816	0.276816	1	NA	NA	NA	NA	NA	NA	NA	NA
VN1R1	ENSG00000178201.4	chr19	q13.43	CellTypeSpecific	24	1.03146	0.302324	-1.26489	0.205909	0.160848	0.872213	0.533429	1	1	1.97e-15	1.7e-12	4.92e-25	1.65e-10	9.55e-33	1.09e-27	1.21e-18
TMPRSS9	ENSG00000178297.12	chr19	p13.3	CellTypeSpecific	6	-0.745344	0.456064	-0.139573	0.888997	-1.17568	0.239723	0.651357	1	1	3.02e-15	7.6e-28	1.34e-11	1.33e-23	2.05e-19	3.81e-29	3.88e-18
ZNF223	ENSG00000178386.12	chr19	q13.31	CellTypeSpecific	23	0.0508435	0.95945	-0.0640725	0.948912	0.711401	0.476836	0.932392	1	1	2.52e-26	1.88e-25	2.09e-12	9.51e-32	2e-30	9.77e-28	2.15e-26
LGALS7B	ENSG00000178934.4	chr19	q13.2	CellTypeSpecific	11	-0.103402	0.917644	-0.0406656	0.967562	-0.121757	0.903092	0.943554	1	1	3.72e-22	2.32e-26	6.53e-21	2.5e-28	2.34e-34	2.72e-37	3.24e-31
SELENOW	ENSG00000178980.14	chr19	q13.33	CellTypeSpecific	6	0.119017	0.905262	-0.147413	0.882806	-0.033001	0.973674	0.947189	1	1	2.47e-22	3.08e-21	1.84e-26	5.05e-22	8.06e-41	1.04e-37	3.48e-31
SAMD4B	ENSG00000179134.15	chr19	q13.2	CellTypeSpecific	22	0.50567	0.613088	0.56564	0.571638	-0.854511	0.392822	0.526456	1	1	2.91e-19	2.61e-18	1.93e-14	1.35e-18	6.13e-26	8.84e-23	5.72e-16
GGN	ENSG00000179168.14	chr19	q13.2	NonSpecific	3	1.54031	0.123486	1.54031	0.123486	1.54031	0.123486	0.123486	1	NA	NA	NA	NA	NA	NA	NA	NA
CALR	ENSG00000179218.13	chr19	p13.13	CellTypeSpecific	4	-0.168355	0.866304	-0.284911	0.775712	-0.229574	0.818423	0.827245	1	1	1.05e-22	1.76e-19	4.8e-20	2.64e-21	7.1e-34	1.62e-28	3.93e-22
GIPC3	ENSG00000179855.5	chr19	p13.3	CellTypeSpecific	3	-0.421039	0.673726	-0.279054	0.780204	0.509735	0.610237	0.699925	1	1	1.47e-18	7.42e-22	1.13e-16	1.74e-20	3.94e-27	7.35e-28	4.69e-19
ZNF154	ENSG00000179909.15	chr19	q13.43	CellTypeSpecific	9	-0.565388	0.57181	0.483413	0.628802	-0.0658807	0.947473	0.865328	1	1	1.52e-16	1.46e-17	4.41e-26	4.48e-15	4.79e-35	9.9e-34	2.48e-24
B3GNT3	ENSG00000179913.10	chr19	p13.11	CellTypeSpecific	8	-0.230908	0.817386	-1.01522	0.310002	0.499151	0.617673	0.626155	1	1	1.85e-24	3.73e-12	9.58e-18	1.62e-17	8.6e-34	5.34e-20	1.29e-17
ZNF784	ENSG00000179922.5	chr19	q13.42	NonSpecific	3	0.823183	0.410404	0.823183	0.410404	0.823183	0.410404	0.410404	1	NA	NA	NA	NA	NA	NA	NA	NA
SSC5D	ENSG00000179954.15	chr19	q13.42	CellTypeSpecific	11	0.237202	0.8125	-1.55591	0.119729	-0.832613	0.405063	0.366034	1	1	2.51e-26	3.67e-09	1.81e-15	6.87e-17	1.19e-33	3.12e-15	1.75e-15
TMEM86B	ENSG00000180089.5	chr19	q13.42	CellTypeSpecific	2	0.402636	0.687216	0.402636	0.687216	0.402636	0.687216	0.687216	1	1	3.38e-19	2.86e-19	2.97e-18	6.96e-19	3.26e-29	6.1e-27	5.54e-19
ZNF816	ENSG00000180257.13	chr19	q13.41	CellTypeSpecific	23	-0.0788554	0.937148	-1.22189	0.22175	-0.0320524	0.97443	0.941802	1	1	2.34e-28	9.73e-08	2.4e-28	1.25e-16	9.36e-49	4.96e-27	1.22e-28
LINC01869	ENSG00000180279.6	chr19	q13.33	CellTypeSpecific	5	0.0764417	0.939068	0.190376	0.849014	0.111829	0.910959	0.91212	1	1	5.25e-25	3.02e-20	5.59e-22	1.27e-23	2e-38	1.76e-31	5.8e-27
ARHGAP45	ENSG00000180448.10	chr19	p13.3	CellTypeSpecific	14	0.901971	0.367072	0.0273627	0.97817	-0.250293	0.802361	0.939194	1	1	4.36e-11	8.68e-32	7.66e-20	3.81e-25	6.76e-23	2.1e-41	2.14e-27
ZNF443	ENSG00000180855.15	chr19	p13.2	CellTypeSpecific	14	0.15591	0.876104	0.182416	0.855256	0.149485	0.881171	0.871719	1	1	3.94e-22	1.27e-21	2.76e-21	2.73e-22	8.84e-35	6.05e-32	1.21e-24
ZNF792	ENSG00000180884.9	chr19	q13.11	CellTypeSpecific	17	0.783519	0.433322	-1.05465	0.291586	0.0560568	0.955297	0.854371	1	1	3.06e-16	1.07e-12	6.32e-28	4.56e-11	8.18e-37	3.1e-31	6.4e-23
FKRP	ENSG00000181027.10	chr19	q13.32	NonSpecific	5	5.115	3.14e-07	5.115	3.14e-07	5.115	3.14e-07	3.14e-07	0.000163458	NA	NA	NA	NA	NA	NA	NA	NA
SLC25A41	ENSG00000181240.13	chr19	p13.3	NonSpecific	4	-0.868767	0.384974	-0.868767	0.384974	-0.868767	0.384974	0.384974	1	NA	NA	NA	NA	NA	NA	NA	NA
ZNF329	ENSG00000181894.14	chr19	q13.43	NonSpecific	1	-0.705479	0.480512	-0.705479	0.480512	-0.705479	0.480512	0.480512	1	NA	NA	NA	NA	NA	NA	NA	NA
PNMA8A	ENSG00000182013.17	chr19	q13.32	CellTypeSpecific	15	-0.719623	0.471757	0.792963	0.427799	0.310973	0.755821	0.574726	1	1	5.72e-17	1.09e-15	4.8e-21	2.11e-14	5.84e-30	1.96e-26	9.22e-18
ZNF708	ENSG00000182141.10	chr19	p12	CellTypeSpecific	13	-0.98619	0.32404	-0.98619	0.32404	-0.963618	0.335237	0.32772	1	1	1.98e-16	5.5e-16	3.95e-15	1.06e-14	3.54e-24	1.56e-21	1.57e-13
IZUMO1	ENSG00000182264.8	chr19	q13.33	CellTypeSpecific	24	-0.701567	0.482949	0.994185	0.320133	-0.676956	0.498434	0.427781	1	1	2.48e-18	1.27e-14	5.89e-17	6.48e-15	1.4e-27	8.05e-22	4.53e-15
CAPN12	ENSG00000182472.8	chr19	q13.2	CellTypeSpecific	17	-1.30687	0.191255	1.70481	0.0882298	-0.0997426	0.920549	0.392729	1	1	1.8e-14	2.94e-10	1.26e-27	8.35e-08	9.98e-35	1.79e-28	2.56e-19
ZNF320	ENSG00000182986.12	chr19	q13.41	CellTypeSpecific	10	0.302768	0.762067	-0.0958647	0.923628	0.271875	0.785718	0.860863	1	1	1.97e-18	1.77e-25	6.31e-19	7.17e-24	8.77e-29	1.62e-33	5.32e-24
C2CD4C	ENSG00000183186.7	chr19	p13.3	CellTypeSpecific	7	0.152349	0.878912	0.289763	0.771998	0.220551	0.825442	0.835696	1	1	3.41e-23	3.29e-19	3.79e-20	1.94e-21	1.92e-34	2.17e-28	2.19e-22
RUVBL2	ENSG00000183207.13	chr19	q13.33	CellTypeSpecific	10	-0.0234478	0.981293	-0.031005	0.975266	-0.726989	0.467233	0.967995	1	1	6.39e-28	3.12e-27	1.49e-11	1.47e-36	1.54e-31	4.83e-29	4.23e-31
C19orf71	ENSG00000183397.5	chr19	p13.3	NonSpecific	8	2.42382	0.0153584	2.42382	0.0153584	2.42382	0.0153584	0.0153584	0.739397	NA	NA	NA	NA	NA	NA	NA	NA
MRPL54	ENSG00000183617.4	chr19	p13.3	CellTypeSpecific	2	0.0535772	0.957272	-0.00807721	0.993555	0.0235608	0.981203	0.987051	1	1	3.93e-22	2.03e-30	5.82e-26	2.42e-34	1.85e-40	7.53e-48	8.35e-45
ZNF730	ENSG00000183850.13	chr19	p12	CellTypeSpecific	11	-0.292467	0.769929	-0.0600928	0.952082	0.0580697	0.953693	0.935283	1	1	3.1e-17	4.79e-26	1.59e-24	1.05e-23	6.32e-34	8.56e-41	2.76e-31
ZNF93	ENSG00000184635.14	chr19	p12	CellTypeSpecific	6	0.0542548	0.956732	0.0375177	0.970072	0.0459151	0.963378	0.964211	1	1	1.03e-23	1.96e-25	3.67e-24	1.35e-29	6.05e-40	3.66e-40	4.65e-37
PRSS57	ENSG00000185198.11	chr19	p13.3	NonSpecific	2	-0.965697	0.334196	-0.965697	0.334196	-0.965697	0.334196	0.334196	1	NA	NA	NA	NA	NA	NA	NA	NA
DMWD	ENSG00000185800.11	chr19	q13.32	CellTypeSpecific	5	-0.324964	0.745208	-0.142584	0.886619	0.420864	0.673854	0.804906	1	1	7.2e-19	1.28e-24	5.48e-17	4.69e-23	1.57e-27	1.05e-30	1.75e-21
ZNF566	ENSG00000186017.14	chr19	q13.12	CellTypeSpecific	8	2.51557	0.0118838	1.59157	0.111481	-0.804974	0.420835	0.0319752	1	1	9.79e-10	2.78e-15	4.74e-19	1.68e-08	1.06e-21	6.25e-25	9.91e-12
ZNF529	ENSG00000186020.12	chr19	q13.12	CellTypeSpecific	11	-0.122563	0.902453	0.0967836	0.922898	0.181813	0.855729	0.900281	1	1	1.41e-22	8.35e-24	5.91e-20	2.13e-25	1.18e-33	4.88e-33	2.02e-26
CYP4F12	ENSG00000186204.14	chr19	p13.12	NonSpecific	1	-0.558659	0.576394	-0.558659	0.576394	-0.558659	0.576394	0.576394	1	NA	NA	NA	NA	NA	NA	NA	NA
ZNF749	ENSG00000186230.6	chr19	q13.43	CellTypeSpecific	9	-0.118811	0.905425	-0.091454	0.927132	-0.104829	0.916511	0.917277	1	1	2.55e-22	1.3e-23	5.36e-22	5.52e-25	9.25e-36	2.82e-35	9.28e-29
ZNF555	ENSG00000186300.11	chr19	p13.3	CellTypeSpecific	20	-0.132067	0.894931	0.310526	0.756161	-0.185129	0.853128	0.851765	1	1	6.94e-24	1.77e-18	8.66e-21	2.48e-21	8.02e-36	1.81e-28	3.9e-23
CEACAM19	ENSG00000186567.12	chr19	q13.31	CellTypeSpecific	16	1.13586	0.256013	-0.250215	0.802421	0.0584508	0.95339	0.874585	1	1	4.45e-11	1.56e-23	8.63e-27	1.18e-15	1.14e-30	4.13e-40	1.06e-25
SELENOV	ENSG00000186838.13	chr19	q13.2	NonSpecific	2	0.00378788	0.996978	0.00378788	0.996978	0.00378788	0.996978	0.996978	1	NA	NA	NA	NA	NA	NA	NA	NA
KANK3	ENSG00000186994.11	chr19	p13.2	CellTypeSpecific	8	0.355066	0.72254	-0.579608	0.562179	-0.348398	0.727541	0.680211	1	1	1.83e-20	1.53e-16	2.68e-19	1.08e-17	2.17e-31	2.11e-25	7.56e-19
HAPLN4	ENSG00000187664.8	chr19	p13.11	CellTypeSpecific	4	0.523411	0.600688	-0.548094	0.583627	-0.00584096	0.99534	0.986148	1	1	2.62e-16	1.58e-15	2.68e-34	7.35e-13	6.59e-44	4.96e-41	2.48e-32
PALM3	ENSG00000187867.8	chr19	p13.12	CellTypeSpecific	9	0.107639	0.914282	0.121746	0.9031	-0.878717	0.379555	0.860636	1	1	6.54e-25	2.33e-24	6.68e-12	7.2e-28	2.49e-28	6.94e-26	1.4e-21
OR7D2	ENSG00000188000.3	chr19	p13.2	CellTypeSpecific	12	-0.610138	0.541771	-0.610138	0.541771	0.350608	0.725882	0.614001	1	1	1.71e-17	2.89e-17	7.17e-20	4.66e-16	2.81e-29	9.79e-27	4.16e-18
ZNF490	ENSG00000188033.9	chr19	p13.13	CellTypeSpecific	34	0.411123	0.680982	-0.240255	0.810133	0.512976	0.607968	0.71891	1	1	1.78e-18	1.03e-22	1.7e-16	4.46e-21	7.33e-27	1.86e-28	2.24e-19
TMEM221	ENSG00000188051.6	chr19	p13.11	CellTypeSpecific	7	0.310996	0.755803	0.922228	0.35641	-0.901743	0.367194	0.511611	1	1	3.28e-23	5.45e-14	2.85e-14	2.8e-18	1.65e-29	1.32e-18	1.37e-15
ZNF626	ENSG00000188171.15	chr19	p12	CellTypeSpecific	1	-0.450237	0.65254	-0.450237	0.65254	-0.450237	0.65254	0.65254	1	1	7.26e-19	7.07e-19	7.32e-18	2.13e-18	1.33e-28	2.76e-26	2.4e-18
ZNF793	ENSG00000188227.12	chr19	q13.12	CellTypeSpecific	13	0.591978	0.553866	-1.23148	0.218144	-0.0585043	0.953347	0.846282	1	1	1.87e-18	7.82e-11	1.02e-27	2.62e-11	1.14e-38	3.13e-29	7.23e-23
ZNF559	ENSG00000188321.13	chr19	p13.2	CellTypeSpecific	11	-0.0388726	0.968992	0.134466	0.893034	-0.592034	0.553828	0.92921	1	1	9.14e-28	2.51e-22	9.18e-14	1.72e-29	2.91e-33	2e-25	5.44e-25
C19orf54	ENSG00000188493.14	chr19	q13.2	CellTypeSpecific	9	-0.0699593	0.944226	0.204706	0.837802	-0.306191	0.759459	0.891994	1	1	4.84e-26	1.77e-20	7.39e-18	4.44e-25	5.41e-35	3.43e-27	1.49e-23
NCCRP1	ENSG00000188505.4	chr19	q13.2	CellTypeSpecific	36	2.23963	0.025115	0.760223	0.447122	-2.60502	0.00918698	0.0200966	0.875364	1	9.38e-11	3.09e-23	3.74e-08	1.03e-16	3.44e-12	4.63e-22	1.73e-09
ZNF177	ENSG00000188629.11	chr19	p13.2	CellTypeSpecific	11	-0.934228	0.350186	-0.0404768	0.967713	0.101128	0.919449	0.928777	1	1	1.06e-10	4.28e-30	1.69e-23	9.01e-23	1.16e-26	1.01e-43	1.58e-29
SPRED3	ENSG00000188766.12	chr19	q13.2	NonSpecific	3	-0.671079	0.502171	-0.671079	0.502171	-0.671079	0.502171	0.502171	1	NA	NA	NA	NA	NA	NA	NA	NA
ZNF567	ENSG00000189042.13	chr19	q13.12	CellTypeSpecific	7	-0.751961	0.452075	-0.751961	0.452075	-0.751959	0.452076	0.452075	1	1	2.61e-17	4.99e-17	5.25e-16	4.51e-16	1.09e-25	3.64e-23	3e-15
ZNF573	ENSG00000189144.13	chr19	q13.13	CellTypeSpecific	6	0.502475	0.615333	0.502475	0.615333	0.763963	0.444889	0.561122	1	1	6.07e-19	5.95e-19	5.19e-15	8.75e-19	3.9e-26	7.28e-24	1.52e-16
ZNF600	ENSG00000189190.9	chr19	q13.41	CellTypeSpecific	6	0.288584	0.772899	-0.297471	0.766107	-0.0435488	0.965264	0.918018	1	1	3.57e-19	4.75e-19	1.6e-26	5.89e-18	5.49e-38	1.32e-35	1.8e-27
ZNF676	ENSG00000196109.6	chr19	p12	CellTypeSpecific	17	1.59673	0.110326	-0.545945	0.585104	-0.0797131	0.936465	0.717891	1	1	7.39e-10	5.52e-20	5.18e-27	5.55e-12	1.09e-29	4.72e-37	1.55e-22
ZNF681	ENSG00000196172.9	chr19	p12	CellTypeSpecific	4	1.20423	0.228502	1.20423	0.228502	1.20302	0.22897	0.228658	1	1	8.15e-16	2.97e-15	3.42e-14	9.61e-14	8.23e-23	4.39e-20	4.81e-12
ZNF766	ENSG00000196214.10	chr19	q13.41	CellTypeSpecific	4	-0.880381	0.378653	-0.880381	0.378653	-1.10723	0.268193	0.336425	1	1	4.28e-17	9.24e-17	7.22e-14	6.51e-16	1.38e-23	4.76e-21	1.72e-13
SUPT5H	ENSG00000196235.13	chr19	q13.2	CellTypeSpecific	3	-0.463992	0.642653	-0.463992	0.642653	-0.440698	0.659431	0.648347	1	1	9.85e-19	1.01e-18	4.86e-18	3.57e-18	1.19e-28	2.58e-26	2.6e-18
ZNF471	ENSG00000196263.7	chr19	q13.43	CellTypeSpecific	6	-0.777982	0.436579	-1.13228	0.257515	0.473092	0.636148	0.427042	1	1	1.03e-17	1.82e-13	2.15e-19	2.24e-13	2.77e-29	5.36e-23	9.44e-16
ZNF493	ENSG00000196268.11	chr19	p12	CellTypeSpecific	52	-0.150969	0.88	0.0685285	0.945365	1.35649	0.174943	0.865318	1	1	3e-23	1.92e-27	7.23e-09	2.58e-30	5.3e-24	1.73e-26	6.5e-22
ZNF565	ENSG00000196357.11	chr19	q13.12	CellTypeSpecific	7	-0.555027	0.578876	0.432657	0.665264	0.651679	0.514609	0.589886	1	1	6.29e-18	5.87e-20	6.35e-16	1.02e-18	5.24e-26	1.31e-25	3.43e-17
LONP1	ENSG00000196365.11	chr19	p13.3	CellTypeSpecific	8	-0.0109296	0.99128	0.469069	0.63902	-0.467794	0.639932	0.974542	1	1	6.66e-33	3.47e-14	1.64e-15	2.26e-28	1.37e-40	2.73e-19	2.55e-26
ZNF781	ENSG00000196381.10	chr19	q13.12	CellTypeSpecific	12	0.00462612	0.996309	-0.158149	0.874339	0.210514	0.833266	0.989436	1	1	3.26e-33	8.21e-19	3.85e-18	3.59e-33	1.11e-43	8.49e-26	3.76e-33
ZNF765	ENSG00000196417.12	chr19	q13.42	CellTypeSpecific	26	-0.302149	0.762538	-0.150887	0.880064	0.543703	0.586646	0.790827	1	1	1.52e-19	1.48e-24	1.45e-15	1.62e-23	7.13e-27	2.48e-29	1.01e-20
ZNF799	ENSG00000196466.10	chr19	p13.2	CellTypeSpecific	1	0.495327	0.620369	0.495327	0.620369	0.495327	0.620369	0.620369	1	1	1.4e-18	1.54e-18	1.59e-17	5.61e-18	4.5e-28	1.02e-25	8.58e-18
ZNF846	ENSG00000196605.7	chr19	p13.2	NonSpecific	1	1.26316	0.206532	1.26316	0.206532	1.26316	0.206532	0.206532	1	NA	NA	NA	NA	NA	NA	NA	NA
ZNF431	ENSG00000196705.8	chr19	p12	NonSpecific	3	0.599692	0.548712	0.599692	0.548712	0.599692	0.548712	0.548712	1	NA	NA	NA	NA	NA	NA	NA	NA
ZFP28	ENSG00000196867.7	chr19	q13.43	NonSpecific	2	-1.40599	0.159728	-1.40599	0.159728	-1.40599	0.159728	0.159728	1	NA	NA	NA	NA	NA	NA	NA	NA
AP2A1	ENSG00000196961.12	chr19	q13.33	NonSpecific	4	-0.877566	0.380179	-0.877566	0.380179	-0.877566	0.380179	0.380179	1	NA	NA	NA	NA	NA	NA	NA	NA
ZNF585A	ENSG00000196967.10	chr19	q13.12	CellTypeSpecific	4	0.203942	0.838399	-0.38784	0.698134	-0.140967	0.887896	0.834389	1	1	5.7e-22	1.45e-17	2.62e-22	3.33e-19	8.27e-36	2.16e-29	3.16e-23
ZNF429	ENSG00000197013.9	chr19	p12	CellTypeSpecific	23	1.80438	0.0711713	1.80438	0.0711713	1.69015	0.0909993	0.0767655	1	1	2.3e-14	1.53e-13	4.76e-13	2.73e-11	1.64e-20	1.39e-17	4.23e-09
ZNF470	ENSG00000197016.11	chr19	q13.43	CellTypeSpecific	13	0.10389	0.917257	0.179575	0.857486	0.130374	0.896271	0.895434	1	1	5.9e-24	4.66e-21	1.55e-21	4.21e-23	9.6e-37	1.02e-31	1.11e-25
ZNF100	ENSG00000197020.10	chr19	p12	CellTypeSpecific	11	1.35957	0.173966	1.35957	0.173966	1.41291	0.157681	0.168211	1	1	1.78e-15	7.52e-15	2.13e-13	3.15e-13	8.53e-22	5.03e-19	5.44e-11
ZNF763	ENSG00000197054.11	chr19	p13.2	CellTypeSpecific	15	-0.164749	0.869142	-0.251921	0.801102	-0.205057	0.837528	0.84023	1	1	1.54e-22	4.38e-20	2.3e-20	1.4e-21	4.28e-34	1.89e-29	8.36e-23
ZNF682	ENSG00000197124.11	chr19	p12	CellTypeSpecific	8	0.217665	0.82769	0.154536	0.877187	-0.181682	0.855832	0.856147	1	1	2.12e-20	5.99e-23	1.17e-20	2.23e-22	1.82e-32	1.41e-32	4.41e-24
ZNF772	ENSG00000197128.11	chr19	q13.43	CellTypeSpecific	16	0.0346081	0.972392	0.0268331	0.978593	0.0239446	0.980897	0.977823	1	1	1.56e-24	6.81e-26	3.55e-26	1.29e-31	2.95e-43	4.53e-43	5.25e-42
ZNF257	ENSG00000197134.11	chr19	p12	NonSpecific	22	-2.27333	0.0230062	-2.27333	0.0230062	-2.27333	0.0230062	0.0230062	0.922761	NA	NA	NA	NA	NA	NA	NA	NA
KANK2	ENSG00000197256.10	chr19	p13.2	CellTypeSpecific	6	0.17657	0.859846	0.772682	0.439711	0.357836	0.720466	0.736772	1	1	8.23e-25	1.64e-13	5.7e-19	1.19e-18	4.56e-35	3.06e-22	2.49e-19
ZNF98	ENSG00000197360.9	chr19	p12	CellTypeSpecific	22	-0.0149631	0.988062	1.38149	0.167127	0.735188	0.462225	0.961688	1	1	3.93e-35	2.9e-07	1.47e-14	1.46e-24	5.99e-42	2.69e-12	1.61e-22
ZNF675	ENSG00000197372.9	chr19	p12	CellTypeSpecific	4	-0.868092	0.385344	-0.869283	0.384693	-0.868678	0.385023	0.38502	1	1	7.26e-17	1.74e-16	1.84e-15	2.21e-15	7.75e-25	3.07e-22	2.6e-14
ZNF665	ENSG00000197497.10	chr19	q13.42	CellTypeSpecific	8	-0.427012	0.669371	1.71867	0.085674	0.0319549	0.974508	0.901894	1	0.999999	2.55e-21	5.09e-07	4.9e-30	2.19e-10	5.9e-44	3.55e-28	8.28e-25
ZNF841	ENSG00000197608.11	chr19	q13.41	CellTypeSpecific	12	0.792546	0.428042	0.526237	0.598723	0.158649	0.873946	0.720029	1	1	4.27e-15	2.53e-18	1.79e-23	7.84e-15	1.01e-30	2.02e-31	9.49e-21
ZNF780A	ENSG00000197782.14	chr19	q13.2	CellTypeSpecific	32	-0.649351	0.516112	-0.649351	0.516112	-0.754979	0.450261	0.494035	1	1	6.5e-18	9.71e-18	1.24e-15	4.41e-17	7.55e-26	2.04e-23	9.93e-16
ZNF181	ENSG00000197841.14	chr19	q13.11	CellTypeSpecific	36	0.512152	0.608544	-0.25015	0.802471	-0.81357	0.415892	0.646172	1	1	9.13e-18	1.74e-23	5.05e-14	2.01e-21	5.21e-24	4.79e-27	7.19e-18
ZNF677	ENSG00000197928.10	chr19	q13.42	CellTypeSpecific	25	-0.00216976	0.998269	0.500797	0.616514	0.347458	0.728247	0.994842	1	1	3.93e-37	2.72e-12	1.58e-16	5.38e-32	2.58e-46	2.72e-18	2.57e-31
ZNF347	ENSG00000197937.12	chr19	q13.42	CellTypeSpecific	3	-0.601259	0.547668	0.288984	0.772593	-0.148816	0.881698	0.79008	1	1	9.53e-16	2.12e-21	8.47e-23	1.21e-17	1.37e-30	1.66e-33	1.85e-22
ZNF71	ENSG00000197951.8	chr19	q13.43	CellTypeSpecific	10	0.0267961	0.978622	0.107209	0.914623	0.477695	0.632867	0.950021	1	1	2.28e-28	1.5e-22	1.28e-14	5.79e-31	8.68e-35	1.59e-26	2.09e-27
ZNF667	ENSG00000198046.11	chr19	q13.43	NonSpecific	1	1.217	0.223605	1.217	0.223605	1.217	0.223605	0.223605	1	NA	NA	NA	NA	NA	NA	NA	NA
ZNF649	ENSG00000198093.10	chr19	q13.41	CellTypeSpecific	3	-0.132838	0.894321	-0.132838	0.894321	0.159686	0.873128	0.888055	1	1	1.65e-22	1.11e-22	1.04e-20	6.78e-24	1.82e-34	1.48e-32	1.11e-25
ZNF544	ENSG00000198131.13	chr19	q13.43	CellTypeSpecific	5	1.81307	0.069821	1.81307	0.069821	1.8344	0.0665946	0.0687119	1	1	1.76e-14	1.13e-13	2.25e-12	1.51e-11	5.55e-20	4.49e-17	9.64e-09
ZNF607	ENSG00000198182.12	chr19	q13.12	CellTypeSpecific	6	-0.115197	0.908289	0.00253598	0.997977	-0.0263603	0.97897	0.994569	1	1	1.5e-18	4.73e-35	1.54e-25	7.43e-36	3.36e-36	2.09e-52	5.49e-46
ZNF813	ENSG00000198346.10	chr19	q13.42	NonSpecific	2	0.554868	0.578985	0.554868	0.578985	0.554868	0.578985	0.578985	1	NA	NA	NA	NA	NA	NA	NA	NA
ZNF587	ENSG00000198466.11	chr19	q13.43	CellTypeSpecific	4	0.00498207	0.996025	-0.175013	0.861069	-0.0667014	0.946819	0.989171	1	1	1.45e-32	1.04e-17	1.11e-22	3.04e-31	4.23e-48	6.46e-30	5.66e-37
ZNF28	ENSG00000198538.10	chr19	q13.41	NonSpecific	4	-1.04713	0.295038	-1.04713	0.295038	-1.04713	0.295038	0.295038	1	NA	NA	NA	NA	NA	NA	NA	NA
ZNF534	ENSG00000198633.10	chr19	q13.41	CellTypeSpecific	13	-0.981318	0.326436	-0.981318	0.326436	-0.872491	0.382941	0.344165	1	1	2.44e-16	7e-16	9.01e-16	1.7e-14	1.11e-24	5.11e-22	7.2e-14
ZNF525	ENSG00000203326.11	chr19	q13.42	CellTypeSpecific	1	-0.18018	0.857011	-0.18018	0.857011	0.18018	0.857011	0.857011	1	1	1.58e-21	4.87e-22	1.15e-20	3.02e-22	1.64e-33	1.34e-31	8.56e-24
ZNF814	ENSG00000204514.9	chr19	q13.43	CellTypeSpecific	22	-1.15963	0.246201	-0.586811	0.557331	-0.345884	0.72943	0.503858	1	1	3.24e-13	2.88e-19	8.71e-21	2.14e-14	3.04e-26	1.27e-29	1.18e-17
ZNF468	ENSG00000204604.9	chr19	q13.41	CellTypeSpecific	19	-0.628764	0.529504	-0.674262	0.500145	1.44554	0.148307	0.32065	1	1	4.87e-19	2.31e-18	3.32e-11	7.72e-19	8.08e-23	5.78e-20	1.11e-13
ASPDH	ENSG00000204653.9	chr19	q13.33	CellTypeSpecific	7	-2.37723	0.0174433	1.90242	0.0571163	1.50875	0.131363	0.0365287	1	1	9.59e-12	4.51e-14	9.68e-15	2.02e-09	1.24e-19	8.68e-20	5.96e-09
IGFL2	ENSG00000204866.8	chr19	q13.32	CellTypeSpecific	2	0.000212204	0.999831	-0.150407	0.880443	-0.105263	0.916167	0.999494	1	1	2.13e-41	2.25e-16	7.19e-20	3.89e-41	6.51e-55	1.34e-25	1.13e-44
ZNF155	ENSG00000204920.10	chr19	q13.31	NonSpecific	10	0.143219	0.886118	0.143219	0.886118	0.143219	0.886118	0.886118	1	NA	NA	NA	NA	NA	NA	NA	NA
CD177	ENSG00000204936.9	chr19	q13.31	NonSpecific	1	1.55269	0.120496	1.55269	0.120496	1.55269	0.120496	0.120496	1	NA	NA	NA	NA	NA	NA	NA	NA
ERICH4	ENSG00000204978.2	chr19	q13.2	CellTypeSpecific	7	-0.928661	0.353065	0.464317	0.64242	-0.271457	0.786039	0.624672	1	1	3.66e-14	5.66e-20	1.87e-21	1.39e-15	1.23e-27	1.02e-30	5.15e-19
LGALS7	ENSG00000205076.4	chr19	q13.2	CellTypeSpecific	9	1.06526	0.286759	1.06526	0.286759	0.676095	0.498981	0.345081	1	1	1.02e-15	3.69e-15	1.26e-17	2.58e-13	7.69e-26	4.54e-23	2.18e-14
ZNF580	ENSG00000213015.8	chr19	q13.42	CellTypeSpecific	2	0.48723	0.626095	-0.169458	0.865436	0.330084	0.741336	0.77834	1	1	1.02e-16	1.34e-24	9.11e-19	4.04e-21	2.98e-27	3.33e-32	3.71e-21
SYT3	ENSG00000213023.10	chr19	q13.33	NonSpecific	1	1.25946	0.207864	1.25946	0.207864	1.25946	0.207864	0.207864	1	NA	NA	NA	NA	NA	NA	NA	NA
NUP62	ENSG00000213024.11	chr19	q13.33	NonSpecific	5	-0.312744	0.754475	-0.312744	0.754475	-0.312744	0.754475	0.754475	1	NA	NA	NA	NA	NA	NA	NA	NA
ZNF254	ENSG00000213096.10	chr19	p12	CellTypeSpecific	4	0.209903	0.833744	0.203912	0.838423	0.210899	0.832966	0.835076	1	1	4.71e-21	1.09e-21	2.92e-20	1.01e-21	1.31e-32	8.37e-31	8.51e-23
QTRT1	ENSG00000213339.8	chr19	p13.2	CellTypeSpecific	3	0.287695	0.773581	-1.81391	0.0696918	3.30228	0.00095902	0.00284838	0.312105	0.999684	1.02e-28	9.4e-11	0.000312464	3.34e-21	2.24e-25	3.9e-06	1.11e-09
ZNF134	ENSG00000213762.11	chr19	q13.43	NonSpecific	3	-0.729062	0.465964	-0.729062	0.465964	-0.729062	0.465964	0.465964	1	NA	NA	NA	NA	NA	NA	NA	NA
ZNF888	ENSG00000213793.5	chr19	q13.41	CellTypeSpecific	5	0.357339	0.720838	-0.432123	0.665652	0.00597372	0.995234	0.986004	1	1	6.09e-18	2.62e-16	9.73e-34	1.29e-14	8.09e-45	3.96e-41	3.04e-33
PPM1N	ENSG00000213889.10	chr19	q13.32	CellTypeSpecific	3	-0.0611883	0.951209	0.545403	0.585476	0.284976	0.775663	0.884794	1	1	4.31e-28	2.03e-14	4.61e-19	2.37e-22	2.76e-38	6.73e-23	1.25e-22
NUDT19	ENSG00000213965.3	chr19	q13.11	CellTypeSpecific	6	-0.391364	0.695528	-0.391364	0.695528	0.492657	0.622255	0.673168	1	1	1.79e-19	1.37e-19	4.28e-17	2.03e-19	2.06e-28	3.38e-26	1.55e-18
ZNF726	ENSG00000213967.10	chr19	p12	CellTypeSpecific	3	-0.162059	0.871259	-0.186437	0.852102	-0.133353	0.893914	0.874644	1	1	6.61e-22	1.77e-21	9.36e-22	5.48e-22	4.11e-35	2.32e-32	5.47e-25
TM6SF2	ENSG00000213996.12	chr19	p13.11	CellTypeSpecific	6	1.2538	0.209914	1.2538	0.209914	1.30304	0.192562	0.20384	1	1	9.71e-16	3.67e-15	9.76e-14	1.19e-13	2.49e-22	1.35e-19	1.32e-11
SMIM7	ENSG00000214046.8	chr19	p13.11	CellTypeSpecific	17	-1.41278	0.157721	1.90261	0.0570918	0.176124	0.860196	0.165584	1	1	1.42e-14	9.4e-10	3.78e-26	1.46e-07	4.16e-33	3.11e-26	4.28e-17
ZNF880	ENSG00000221923.8	chr19	q13.41	CellTypeSpecific	20	-1.41454	0.157203	0.484865	0.627772	0.224065	0.822707	0.51831	1	1	4.02e-11	5.95e-21	4.57e-23	5.51e-14	1.94e-26	2.34e-33	2.62e-19
UBA52	ENSG00000221983.7	chr19	p13.11	CellTypeSpecific	10	-1.57189	0.115975	0.228046	0.81961	-1.22956	0.218862	0.293932	1	1	1.18e-10	3.46e-28	1.01e-12	4e-20	2.65e-16	1.27e-30	3.73e-16
LINC01535	ENSG00000226686.7	chr19	q13.12	CellTypeSpecific	17	0.161101	0.872014	-0.827474	0.407968	-0.121516	0.903282	0.834576	1	1	1.01e-24	3.67e-12	1.53e-23	3.31e-17	9.07e-40	9.05e-26	5.52e-23
SCAMP4	ENSG00000227500.9	chr19	p13.3	CellTypeSpecific	21	0.808752	0.418658	-0.666628	0.50501	1.03402	0.301126	0.400777	1	1	6.11e-17	1.66e-18	6.95e-14	3.98e-17	2.24e-23	1.29e-22	1.87e-14
C19orf24	ENSG00000228300.13	chr19	p13.3	CellTypeSpecific	3	-0.193827	0.846311	-0.117402	0.906542	-0.368565	0.712452	0.852484	1	1	3.97e-21	2.54e-24	3.72e-17	1.06e-24	1.24e-29	1.25e-30	5.04e-23
ZNF492	ENSG00000229676.2	chr19	p12	CellTypeSpecific	24	-0.0803546	0.935955	0.115309	0.9082	-0.213728	0.830759	0.906996	1	1	1.38e-24	9.1e-23	3.55e-19	3.9e-26	9.11e-35	5.41e-31	4.94e-26
AC010422.1	ENSG00000230310.1	chr19	p13.2	CellTypeSpecific	7	-0.140217	0.888488	-0.159158	0.873545	-0.149336	0.881289	0.881406	1	1	1.89e-22	4.78e-22	4.01e-21	5.12e-23	6.91e-35	2.94e-32	3.3e-25
PPP5D1	ENSG00000230510.6	chr19	q13.32	CellTypeSpecific	19	-0.991223	0.321576	1.65915	0.0970853	0.838611	0.401688	0.200221	1	1	7.28e-18	2.66e-11	5.62e-17	5.73e-12	2.12e-27	6.45e-19	8.27e-13
AC012313.1	ENSG00000232098.3	chr19	q13.43	NonSpecific	2	0.42519	0.670698	0.42519	0.670698	0.42519	0.670698	0.670698	1	NA	NA	NA	NA	NA	NA	NA	NA
LINC00665	ENSG00000232677.6	chr19	q13.12	CellTypeSpecific	11	0.350307	0.726108	0.350307	0.726108	0.810334	0.417748	0.643821	1	1	2.18e-20	1.18e-20	5.57e-14	3.69e-21	2.11e-26	2.34e-24	1.46e-17
AC002511.2	ENSG00000233214.1	chr19	q13.12	NonSpecific	1	-0.432836	0.665134	-0.432836	0.665134	-0.432836	0.665134	0.665134	1	NA	NA	NA	NA	NA	NA	NA	NA
RPS28	ENSG00000233927.4	chr19	p13.2	CellTypeSpecific	11	-0.522859	0.601073	-0.619405	0.53565	-0.714839	0.474708	0.538172	1	1	4.67e-19	1.56e-17	1.1e-15	9.58e-18	6.54e-27	3.32e-23	2.97e-16
PINLYP	ENSG00000234465.10	chr19	q13.31	CellTypeSpecific	12	0.466631	0.640764	-0.604639	0.545419	-0.109012	0.913193	0.802306	1	1	2.55e-18	5.84e-16	2.26e-24	2.71e-15	8.96e-35	2.85e-30	2.36e-22
LILRA2	ENSG00000239998.5	chr19	q13.42	NonSpecific	1	1.29524	0.195238	1.29524	0.195238	1.29524	0.195238	0.195238	1	NA	NA	NA	NA	NA	NA	NA	NA
ZNF709	ENSG00000242852.6	chr19	p13.2	CellTypeSpecific	1	-0.166667	0.867632	-0.166667	0.867632	-0.166667	0.867632	0.867632	1	1	9.45e-22	3.35e-22	7.49e-21	1.36e-22	6.21e-34	4.95e-32	2.02e-24
PSG4	ENSG00000243137.7	chr19	q13.31	CellTypeSpecific	20	0.508369	0.611195	0.38654	0.699097	-0.754308	0.450664	0.595709	1	1	2.14e-18	1.14e-20	7.58e-15	1.1e-19	2.01e-25	2.94e-25	4.03e-17
P2RY11	ENSG00000244165.1	chr19	p13.2	NonSpecific	3	1.4459	0.148204	1.4459	0.148204	1.4459	0.148204	0.148204	1	NA	NA	NA	NA	NA	NA	NA	NA
LILRA6	ENSG00000244482.10	chr19	q13.42	CellTypeSpecific	3	0.104127	0.917069	0.231103	0.817235	-0.779975	0.435406	0.830505	1	1	8.04e-26	2.86e-21	4.74e-13	1.79e-25	2.6e-30	8.67e-24	4.26e-20
ZNF585B	ENSG00000245680.9	chr19	q13.12	NonSpecific	2	-1.00197	0.31636	-1.00197	0.31636	-1.00197	0.31636	0.31636	1	NA	NA	NA	NA	NA	NA	NA	NA
BCKDHA	ENSG00000248098.11	chr19	q13.2	CellTypeSpecific	9	1.61183	0.107	-0.349771	0.726511	0.25885	0.795751	0.430949	1	1	1.17e-09	9.28e-24	2.08e-22	3.93e-15	2.42e-24	2.96e-35	1.44e-19
YJEFN3	ENSG00000250067.11	chr19	p13.11	NonSpecific	2	-2.70181	0.00689622	-2.70181	0.00689622	-2.70181	0.00689622	0.00689622	0.490628	NA	NA	NA	NA	NA	NA	NA	NA
ZNF550	ENSG00000251369.8	chr19	q13.43	CellTypeSpecific	1	0.309645	0.756831	0.309645	0.756831	0.309645	0.756831	0.756831	1	1	5.74e-20	3.47e-20	3.7e-19	5.26e-20	1.26e-30	1.87e-28	1.93e-20
ZNF260	ENSG00000254004.6	chr19	q13.12	CellTypeSpecific	9	-0.870643	0.383949	-0.254357	0.79922	0.894147	0.371243	0.558696	1	1	1.14e-14	7.3e-25	4.88e-14	2.65e-20	3.14e-21	1.69e-28	3.94e-17
SIGLEC14	ENSG00000254415.3	chr19	q13.41	CellTypeSpecific	13	0.70099	0.483309	0.018848	0.984962	-0.00489139	0.996097	0.9907	1	1	1.17e-10	1.5e-30	2.21e-33	1.54e-23	1.63e-37	1.18e-55	8.8e-43
SIGLEC12	ENSG00000254521.6	chr19	q13.41	NonSpecific	12	1.90568	0.0566916	1.90568	0.0566916	1.90568	0.0566916	0.0566916	1	NA	NA	NA	NA	NA	NA	NA	NA
MPV17L2	ENSG00000254858.9	chr19	p13.11	CellTypeSpecific	8	0.457133	0.647576	-0.158053	0.874415	-0.6117	0.540736	0.751603	1	1	1.68e-17	2.46e-25	2.73e-15	1.19e-22	8.09e-25	7.15e-30	6.97e-20
BORCS8	ENSG00000254901.7	chr19	p13.11	CellTypeSpecific	7	0.723046	0.469652	0.723046	0.469652	0.879145	0.379323	0.438223	1	1	1.22e-17	2.06e-17	6.39e-15	1.04e-16	5.47e-25	1.6e-22	6.55e-15
TRAPPC2B	ENSG00000256060.2	chr19	q13.43	CellTypeSpecific	2	0.832292	0.405244	0.832292	0.405244	0.534745	0.592826	0.466865	1	1	1.45e-16	3.66e-16	2.62e-18	1.13e-14	3.83e-27	1.74e-24	6.27e-16
AC008555.1	ENSG00000261754.2	chr19	q13.11	CellTypeSpecific	5	-0.356337	0.721588	-0.356337	0.721588	-0.343975	0.730865	0.724732	1	1	1.57e-19	1.15e-19	7.32e-19	2.37e-19	5.14e-30	8.75e-28	9.29e-20
AC006504.1	ENSG00000261770.1	chr19	q11	CellTypeSpecific	15	0.0827144	0.934079	0.209753	0.83386	-0.198381	0.842747	0.890268	1	1	2.89e-25	3.4e-20	6.51e-20	7.61e-24	3.23e-36	5.04e-29	2.22e-24
LINC00662	ENSG00000261824.6	chr19	q11	CellTypeSpecific	23	0.347949	0.727878	0.138204	0.890079	-1.27736	0.201473	0.7073	1	1	1.02e-19	2.52e-26	2.82e-10	1.01e-25	3.1e-22	2.38e-26	1.18e-18
CCER2	ENSG00000262484.1	chr19	q13.2	CellTypeSpecific	7	-0.0922825	0.926474	-0.0922999	0.92646	-0.0922912	0.926467	0.926467	1	1	2.3e-23	3.44e-23	2.48e-22	1.92e-25	3.86e-37	2.94e-35	1.27e-29
LINC00663	ENSG00000266904.5	chr19	p13.11	NonSpecific	3	-0.924782	0.355079	-0.924782	0.355079	-0.924782	0.355079	0.355079	1	NA	NA	NA	NA	NA	NA	NA	NA
ZNF850	ENSG00000267041.5	chr19	q13.12	CellTypeSpecific	14	0.895893	0.37031	-0.221728	0.824526	1.05785	0.290123	0.544251	1	1	1.69e-14	4.76e-26	7.3e-13	3.23e-21	5.65e-20	1.57e-28	5.64e-17
AC012617.1	ENSG00000267053.6	chr19	q13.12	CellTypeSpecific	7	-0.878454	0.379697	-0.878454	0.379697	1.03773	0.299395	0.350427	1	1	5.07e-17	1.12e-16	2.61e-14	9.44e-16	6.33e-24	2.25e-21	1.04e-13
AC006213.2	ENSG00000267058.1	chr19	q13.31	CellTypeSpecific	3	0.0372317	0.9703	-0.354565	0.722915	-0.637243	0.523967	0.919475	1	1	2.33e-29	2.49e-17	4.64e-14	1.49e-26	3.29e-35	5.49e-21	1.15e-22
ILF3-DT	ENSG00000267100.1	chr19	p13.2	NonSpecific	9	-0.367401	0.71332	-0.367401	0.71332	-0.367401	0.71332	0.71332	1	NA	NA	NA	NA	NA	NA	NA	NA
PCAT19	ENSG00000267107.6	chr19	q13.2	NonSpecific	3	0.0572796	0.954322	0.0572796	0.954322	0.0572796	0.954322	0.954322	1	NA	NA	NA	NA	NA	NA	NA	NA
AC005498.1	ENSG00000267224.1	chr19	q13.43	CellTypeSpecific	6	-0.983603	0.325311	0.261323	0.793843	-0.325937	0.744472	0.66219	1	1	5.09e-13	5.98e-24	4.82e-20	6.69e-18	3.41e-25	4.96e-33	8.86e-20
AC020928.2	ENSG00000267260.1	chr19	q13.12	NonSpecific	5	0.15032	0.880512	0.15032	0.880512	0.15032	0.880512	0.880512	1	NA	NA	NA	NA	NA	NA	NA	NA
AC005330.1	ENSG00000267372.2	chr19	p13.3	CellTypeSpecific	25	0.493141	0.621913	-0.286176	0.774743	0.13313	0.894091	0.811704	1	1	8.39e-17	6.12e-21	5.49e-23	5.18e-18	8.56e-32	2.66e-33	4.8e-23
ZNF582-AS1	ENSG00000267454.5	chr19	q13.43	CellTypeSpecific	9	0.0876872	0.930125	0.0876872	0.930125	0.367548	0.71321	0.90504	1	1	2.14e-24	2.74e-24	1.78e-16	1.07e-27	6.23e-32	4.23e-30	3.1e-25
ZNF285	ENSG00000267508.5	chr19	q13.31	NonSpecific	6	-1.964	0.0495305	-1.964	0.0495305	-1.964	0.0495305	0.0495305	1	NA	NA	NA	NA	NA	NA	NA	NA
S1PR2	ENSG00000267534.2	chr19	p13.2	CellTypeSpecific	3	-0.0136201	0.989133	-0.178505	0.858326	-0.623432	0.533	0.969757	1	1	3.95e-31	2.88e-20	3.34e-13	1.66e-31	1.49e-36	1.16e-22	8.69e-27
AC006504.5	ENSG00000267575.6	chr19	q11	CellTypeSpecific	8	0.485041	0.627647	-0.499963	0.617101	-0.0180807	0.985574	0.958464	1	1	6.01e-17	2.07e-16	2.26e-30	3.32e-14	3.38e-40	1.69e-37	7.76e-29
AC016590.1	ENSG00000267605.5	chr19	q13.12	NonSpecific	4	0.992391	0.321007	0.992391	0.321007	0.992391	0.321007	0.321007	1	NA	NA	NA	NA	NA	NA	NA	NA
AC004156.1	ENSG00000267666.2	chr19	p13.3	CellTypeSpecific	10	0.0939029	0.925186	0.173864	0.861972	-1.71259	0.0867887	0.736716	1	1	4.15e-27	3.83e-24	2.31e-07	2.72e-29	2.8e-26	2.95e-21	7.02e-19
LIN37	ENSG00000267796.7	chr19	q13.12	NonSpecific	5	-0.447745	0.654337	-0.447745	0.654337	-0.447745	0.654337	0.654337	1	NA	NA	NA	NA	NA	NA	NA	NA
AC245884.8	ENSG00000267838.2	chr19	q13.42	NonSpecific	6	-0.931196	0.351752	-0.931196	0.351752	-0.931196	0.351752	0.351752	1	NA	NA	NA	NA	NA	NA	NA	NA
NDUFA7	ENSG00000267855.5	chr19	p13.2	NonSpecific	2	-0.358783	0.719757	-0.358783	0.719757	-0.358783	0.719757	0.719757	1	NA	NA	NA	NA	NA	NA	NA	NA
AC074135.1	ENSG00000267886.1	chr19	p12	NonSpecific	1	0.5	0.617075	0.5	0.617075	0.5	0.617075	0.617075	1	NA	NA	NA	NA	NA	NA	NA	NA
AC007785.1	ENSG00000267922.1	chr19	q13.32	NonSpecific	17	1.04904	0.294161	1.04904	0.294161	1.04904	0.294161	0.294161	1	NA	NA	NA	NA	NA	NA	NA	NA
AC008946.1	ENSG00000267939.1	chr19	p13.2	CellTypeSpecific	12	0.105507	0.915973	0.227828	0.81978	0.165328	0.868686	0.879725	1	1	2.2e-24	6.68e-20	7.99e-21	1.15e-22	2.55e-36	8.03e-30	2.31e-24
AC243960.3	ENSG00000268355.1	chr19	q13.2	NonSpecific	2	-0.0495943	0.960446	-0.0495943	0.960446	-0.0495943	0.960446	0.960446	1	NA	NA	NA	NA	NA	NA	NA	NA
AC092279.1	ENSG00000268362.5	chr19	p12	NonSpecific	17	0.399671	0.689399	0.399671	0.689399	0.399671	0.689399	0.689399	1	NA	NA	NA	NA	NA	NA	NA	NA
AC010329.1	ENSG00000268416.1	chr19	p12	CellTypeSpecific	3	-0.828294	0.407504	-0.828294	0.407504	-0.8287	0.407274	0.407427	1	1	5.22e-17	1.14e-16	1.22e-15	1.3e-15	4.09e-25	1.5e-22	1.27e-14
AC123912.4	ENSG00000268555.1	chr19	p12	CellTypeSpecific	28	2.26294	0.0236393	0.374467	0.708057	-1.25569	0.209227	0.067332	1	1	4.04e-08	8.18e-27	9.14e-14	5.56e-17	5.95e-15	1.41e-30	1.78e-14
IGFL2-AS1	ENSG00000268621.5	chr19	q13.32	CellTypeSpecific	19	0.253365	0.799986	0.161922	0.871368	0.207075	0.835951	0.840567	1	1	8.7e-20	3.99e-23	2.64e-20	4.8e-22	1.71e-31	2.86e-32	2.94e-23
AC008687.4	ENSG00000268655.2	chr19	q13.33	CellTypeSpecific	9	0.109915	0.912477	-0.246017	0.805669	1.35578	0.175169	0.767247	1	1	1.81e-26	7.45e-22	1.79e-09	7.86e-27	1.1e-27	3.92e-21	1.6e-18
LINC00664	ENSG00000268658.5	chr19	p12	NonSpecific	21	0.143757	0.885692	0.143757	0.885692	0.143757	0.885692	0.885692	1	NA	NA	NA	NA	NA	NA	NA	NA
AC012313.5	ENSG00000268912.1	chr19	q13.43	CellTypeSpecific	7	-0.0152876	0.987803	-0.129089	0.897287	-0.060682	0.951612	0.973241	1	1	5.88e-29	7.78e-20	3.01e-23	3.76e-29	1.09e-44	7.39e-33	2.52e-35
AC010422.2	ENSG00000268945.1	chr19	p13.13	NonSpecific	5	1.66785	0.0953452	1.66785	0.0953452	1.66785	0.0953452	0.0953452	1	NA	NA	NA	NA	NA	NA	NA	NA
AC008555.2	ENSG00000269086.2	chr19	q13.11	NonSpecific	4	-0.922878	0.356071	-0.922878	0.356071	-0.922878	0.356071	0.356071	1	NA	NA	NA	NA	NA	NA	NA	NA
FBXO17	ENSG00000269190.5	chr19	q13.2	CellTypeSpecific	3	0.143133	0.886185	-0.03136	0.974982	0.0367252	0.970704	0.963722	1	1	8.65e-20	4.94e-27	2.16e-25	3.4e-27	3.08e-37	3.55e-43	4.64e-36
AC011445.2	ENSG00000269246.1	chr19	q13.2	NonSpecific	1	-0.167582	0.866912	-0.167582	0.866912	-0.167582	0.866912	0.866912	1	NA	NA	NA	NA	NA	NA	NA	NA
ZNF587B	ENSG00000269343.6	chr19	q13.43	CellTypeSpecific	6	-0.809746	0.418086	-0.809746	0.418086	-1.30137	0.193132	0.315261	1	1	1.12e-17	1.95e-17	1.7e-12	5.35e-17	7.99e-23	2.2e-20	2.9e-13
AC010618.3	ENSG00000269439.5	chr19	p13.11	CellTypeSpecific	5	0.51708	0.6051	0.222752	0.823728	-0.95345	0.340362	0.640006	1	1	9.78e-18	1.96e-24	6.16e-13	3.12e-22	5.69e-23	6.22e-27	1.07e-17
AC012313.8	ENSG00000269473.1	chr19	q13.43	CellTypeSpecific	14	-1.67528	0.093879	-1.67528	0.093879	-1.68524	0.0919424	0.0932247	1	1	9.77e-15	5.63e-14	9.11e-13	5.61e-12	1.42e-20	1.06e-17	1.94e-09
ERVK9-11	ENSG00000269486.2	chr19	q13.2	CellTypeSpecific	7	-0.356512	0.721457	0.553215	0.580116	0.135404	0.892292	0.792612	1	1	9.82e-20	3.49e-16	2.97e-23	1.48e-16	8.08e-35	3.41e-29	4.58e-22
CCDC194	ENSG00000269720.2	chr19	p13.11	CellTypeSpecific	7	0.571466	0.567683	1.4831	0.138048	0.242436	0.808443	0.448733	1	1	4.82e-20	5.83e-10	3.94e-23	3.52e-12	6.64e-35	4.41e-23	1.07e-17
AC010319.5	ENSG00000269736.1	chr19	p13.11	NonSpecific	4	0.671979	0.501597	0.671979	0.501597	0.671979	0.501597	0.501597	1	NA	NA	NA	NA	NA	NA	NA	NA
LINC01480	ENSG00000270164.1	chr19	q13.2	CellTypeSpecific	9	0.0738575	0.941124	-0.659813	0.509374	-0.209612	0.83397	0.872973	1	1	8.95e-28	3.8e-13	9.38e-21	8.73e-21	1.35e-39	1.76e-23	7.45e-23
ZNF30-AS1	ENSG00000270876.1	chr19	q13.11	CellTypeSpecific	6	0.0642275	0.948789	0.0642275	0.948789	-0.0333857	0.973367	0.960817	1	1	1.37e-23	1.49e-23	1.19e-25	7.29e-27	2.25e-41	1.15e-39	8.98e-36
AC008555.5	ENSG00000271109.1	chr19	q13.11	CellTypeSpecific	6	-0.676964	0.498429	1.39712	0.162377	-0.462503	0.64372	0.369192	1	1	3.01e-19	2.43e-11	9.79e-20	7.25e-13	4.44e-31	2.51e-21	1.29e-15
KMT2B	ENSG00000272333.5	chr19	q13.12	CellTypeSpecific	6	-1.17919	0.238322	-0.300391	0.763879	1.32039	0.186705	0.353292	1	1	2.57e-13	2e-25	6.43e-12	5.3e-20	4.57e-18	3.03e-27	2.55e-15
AC008759.3	ENSG00000277587.1	chr19	p13.2	NonSpecific	1	-0.465517	0.641561	-0.465517	0.641561	-0.465517	0.641561	0.641561	1	NA	NA	NA	NA	NA	NA	NA	NA
ZNF8	ENSG00000278129.1	chr19	q13.43	CellTypeSpecific	2	-0.361903	0.717424	-0.360736	0.718297	-0.361317	0.717863	0.717862	1	1	1.67e-19	1.16e-19	1.25e-18	2.37e-19	8.67e-30	1.4e-27	1.36e-19
ZNF229	ENSG00000278318.4	chr19	q13.31	NonSpecific	1	-1.53927	0.123739	-1.53927	0.123739	-1.53927	0.123739	0.123739	1	NA	NA	NA	NA	NA	NA	NA	NA
ZNF426-DT	ENSG00000278611.1	chr19	p13.2	NonSpecific	4	0.815744	0.414646	0.815744	0.414646	0.815744	0.414646	0.414646	1	NA	NA	NA	NA	NA	NA	NA	NA
BISPR	ENSG00000282851.1	chr19	p13.11	CellTypeSpecific	4	0.717904	0.472816	0.717904	0.472816	-1.6806	0.0928413	0.225474	1	1	1.34e-18	1.65e-18	3.11e-10	9.56e-19	1.58e-21	3.07e-19	7.74e-13
ZFP64	ENSG00000020256.19	chr20	q13.2	NonSpecific	2	-0.323355	0.746426	-0.323355	0.746426	-0.323355	0.746426	0.746426	1	NA	NA	NA	NA	NA	NA	NA	NA
TOMM34	ENSG00000025772.7	chr20	q13.12	CellTypeSpecific	3	-0.906693	0.364569	-0.906693	0.364569	-0.694885	0.487127	0.402695	1	1	1.92e-16	5.18e-16	5.51e-17	1.43e-14	7.37e-26	3.37e-23	7.43e-15
OGFR	ENSG00000060491.16	chr20	q13.33	CellTypeSpecific	4	0.414242	0.678697	-0.290522	0.771417	0.083661	0.933326	0.86194	1	1	1.52e-17	3.31e-20	1.68e-24	7.59e-18	3.34e-34	2.24e-34	7.71e-25
EYA2	ENSG00000064655.18	chr20	q13.12	CellTypeSpecific	5	0.0802608	0.93603	0.101247	0.919354	-0.291983	0.770299	0.906408	1	1	1.18e-24	1.77e-23	1.11e-17	4.45e-27	2.51e-33	2.81e-30	1.56e-25
CBFA2T2	ENSG00000078699.21	chr20	q11.21	CellTypeSpecific	5	-0.69996	0.483953	0.40943	0.682224	-0.434981	0.663576	0.617303	1	1	4.37e-16	1.95e-20	1.96e-18	1.52e-17	1.32e-26	2.43e-28	3.37e-18
TP53INP2	ENSG00000078804.12	chr20	q11.22	NonSpecific	1	-0.118812	0.905424	-0.118812	0.905424	-0.118812	0.905424	0.905424	1	NA	NA	NA	NA	NA	NA	NA	NA
MYH7B	ENSG00000078814.15	chr20	q11.22	CellTypeSpecific	20	0.775491	0.43805	0.172349	0.863163	0.436536	0.662448	0.723865	1	1	3.16e-14	5.8e-26	7.98e-18	1.71e-20	3.43e-24	8.94e-33	4.11e-20
PHACTR3	ENSG00000087495.16	chr20	q13.32	NonSpecific	2	-0.412556	0.679932	-0.412556	0.679932	-0.412556	0.679932	0.679932	1	NA	NA	NA	NA	NA	NA	NA	NA
EDEM2	ENSG00000088298.12	chr20	q11.22	CellTypeSpecific	2	0.319089	0.749659	0.0183263	0.985379	0.141154	0.887748	0.962679	1	1	3.65e-16	1.33e-30	9.58e-21	2.27e-28	1.16e-28	1.16e-41	7.57e-32
DNMT3B	ENSG00000088305.18	chr20	q11.21	CellTypeSpecific	2	-0.400075	0.689101	0.0645389	0.948541	-0.127308	0.898697	0.905827	1	1	4.2e-16	8.69e-27	5.89e-22	1.46e-23	5.54e-30	1.71e-38	7.39e-28
TPX2	ENSG00000088325.15	chr20	q11.21	NonSpecific	1	-0.57874	0.562765	-0.57874	0.562765	-0.57874	0.562765	0.562765	1	NA	NA	NA	NA	NA	NA	NA	NA
FKBP1A	ENSG00000088832.16	chr20	p13	CellTypeSpecific	7	-0.401269	0.688222	-0.426854	0.669485	1.04353	0.296701	0.554444	1	1	2.69e-20	5.24e-20	1.22e-12	8.85e-21	3.73e-25	1.27e-22	2.8e-16
C20orf194	ENSG00000088854.12	chr20	p13	CellTypeSpecific	2	0.571528	0.567642	0.571528	0.567642	0.636433	0.524494	0.553458	1	1	2.99e-18	3.84e-18	2.21e-16	1.49e-17	8.58e-27	2.1e-24	1.22e-16
ZNF343	ENSG00000088876.11	chr20	p13	CellTypeSpecific	10	0.079619	0.93654	-0.405385	0.685194	-0.0208219	0.983388	0.961605	1	1	2.59e-25	4.55e-15	1.41e-28	1.41e-19	4.01e-46	3.43e-34	1.34e-31
MAVS	ENSG00000088888.17	chr20	p13	CellTypeSpecific	7	-0.245274	0.806244	0.433544	0.66462	0.444639	0.65658	0.723593	1	1	4.77e-22	4.84e-18	2.26e-17	4.51e-20	5.58e-31	6.26e-25	3.46e-19
LZTS3	ENSG00000088899.14	chr20	p13	NonSpecific	2	0.0823895	0.934337	0.0823895	0.934337	0.0823895	0.934337	0.934337	1	NA	NA	NA	NA	NA	NA	NA	NA
XRN2	ENSG00000088930.7	chr20	p11.22	CellTypeSpecific	4	-0.0762621	0.939211	0.0286652	0.977132	-0.315818	0.752141	0.952796	1	1	1.6e-23	7.6e-28	1.5e-16	1.01e-31	3.91e-31	2.89e-34	7.21e-30
RBBP9	ENSG00000089050.15	chr20	p11.23	CellTypeSpecific	11	0.532963	0.594059	0.0183941	0.985324	-1.00963	0.312674	0.955484	1	1	4.28e-15	3.76e-33	3.11e-11	2.49e-30	1.14e-18	4.84e-35	3.16e-25
TMEM230	ENSG00000089063.14	chr20	p12.3	CellTypeSpecific	18	0.404634	0.685747	0.404634	0.685747	0.384571	0.700556	0.69079	1	1	3.84e-19	3.31e-19	1.65e-18	8.92e-19	2.15e-29	4.13e-27	4.34e-19
DZANK1	ENSG00000089091.16	chr20	p11.23	CellTypeSpecific	10	-1.14198	0.25346	0.576381	0.564358	0.166739	0.867575	0.646725	1	1	7.53e-13	8.33e-19	6.24e-24	1.56e-13	4.32e-29	2.18e-32	4.32e-20
KIF16B	ENSG00000089177.18	chr20	p12.1	CellTypeSpecific	5	0.0420913	0.966426	0.0593716	0.952656	0.0491961	0.960763	0.960725	1	1	5.38e-25	1.39e-23	5.16e-24	8.04e-29	3.66e-41	6.56e-38	5.74e-36
PLTP	ENSG00000100979.14	chr20	q13.12	CellTypeSpecific	8	-0.184281	0.853793	0.154112	0.877522	0.555747	0.578384	0.820464	1	1	4.34e-22	1.07e-23	4.34e-15	1.22e-24	1.04e-28	5.4e-28	3.89e-21
PCIF1	ENSG00000100982.11	chr20	q13.12	NonSpecific	2	-0.0379812	0.969703	-0.0379812	0.969703	-0.0379812	0.969703	0.969703	1	NA	NA	NA	NA	NA	NA	NA	NA
TRPC4AP	ENSG00000100991.11	chr20	q11.22	NonSpecific	2	1.11187	0.266194	1.11187	0.266194	1.11187	0.266194	0.266194	1	NA	NA	NA	NA	NA	NA	NA	NA
ABHD12	ENSG00000100997.18	chr20	p11.21	CellTypeSpecific	22	0.506927	0.612206	0.505895	0.61293	-1.56043	0.118657	0.326513	1	1	6.94e-20	4.78e-20	4.24e-10	7.75e-21	1.73e-22	2.04e-20	2.24e-14
PROCR	ENSG00000101000.5	chr20	q11.22	CellTypeSpecific	7	0.678017	0.497761	-0.622901	0.533349	0.0288501	0.976984	0.932357	1	1	1.29e-15	6.84e-16	2.49e-29	6.16e-13	8.5e-38	7.53e-36	2.06e-26
NINL	ENSG00000101004.14	chr20	p11.21	CellTypeSpecific	3	0.522134	0.601577	-0.185588	0.852768	0.709016	0.478314	0.706032	1	1	4.19e-17	3.95e-25	1.16e-14	4.04e-22	6.23e-24	4.41e-29	6.64e-19
CD40	ENSG00000101017.13	chr20	q13.12	CellTypeSpecific	7	0.26397	0.791803	-0.018231	0.985455	1.06955	0.284823	0.957567	1	1	7.44e-19	4.36e-32	2.94e-10	2.26e-32	3.83e-21	4.96e-33	5.16e-26
UQCC1	ENSG00000101019.21	chr20	q11.22	CellTypeSpecific	32	0.0119283	0.990483	0.0119283	0.990483	-0.383039	0.701691	0.985884	1	1	1.43e-28	2.46e-29	2.79e-14	1.27e-40	6.66e-35	5.49e-34	5.43e-38
IFT52	ENSG00000101052.12	chr20	q13.12	CellTypeSpecific	2	1.67264	0.0943992	1.67264	0.0943992	1.52822	0.126457	0.103182	1	1	1.38e-14	8.35e-14	1.47e-13	1.18e-11	3.52e-21	2.79e-18	7.84e-10
MYBL2	ENSG00000101057.15	chr20	q13.12	CellTypeSpecific	2	0.319601	0.749271	0.333426	0.738813	0.26668	0.789716	0.760973	1	1	8.17e-20	1.14e-19	5.13e-20	1.89e-19	2.83e-31	9.26e-29	1.19e-20
RIMS4	ENSG00000101098.12	chr20	q13.12	CellTypeSpecific	3	-0.133994	0.893407	0.0841124	0.932967	-0.174353	0.861588	0.904569	1	1	5.78e-22	2.18e-24	4.34e-20	1.26e-25	3.01e-33	7.19e-34	5.75e-27
SALL4	ENSG00000101115.12	chr20	q13.2	CellTypeSpecific	2	-0.339404	0.734306	-0.00461908	0.996315	-0.101654	0.919031	0.989524	1	1	1.26e-14	5.91e-35	1.77e-21	2.72e-32	4.59e-28	1.75e-47	1.9e-37
DOK5	ENSG00000101134.11	chr20	q13.2	NonSpecific	2	-1.10369	0.269726	-1.10369	0.269726	-1.10369	0.269726	0.269726	1	NA	NA	NA	NA	NA	NA	NA	NA
CSTF1	ENSG00000101138.11	chr20	q13.2	NonSpecific	1	0.139535	0.889027	0.139535	0.889027	0.139535	0.889027	0.889027	1	NA	NA	NA	NA	NA	NA	NA	NA
NELFCD	ENSG00000101158.13	chr20	q13.32	CellTypeSpecific	23	0.0791178	0.936939	-0.147213	0.882964	-0.888681	0.374175	0.873707	1	1	2.78e-26	2.56e-23	8.8e-12	4.38e-28	1.2e-29	1.31e-24	1.26e-21
PRELID3B	ENSG00000101166.15	chr20	q13.32	CellTypeSpecific	4	-0.0108267	0.991362	-0.787501	0.430989	-0.105308	0.916132	0.976364	1	1	4.78e-33	9.37e-10	1.16e-22	1.23e-24	4.54e-48	1.56e-22	1.92e-30
MRGBP	ENSG00000101189.6	chr20	q13.33	CellTypeSpecific	18	1.92226	0.0545726	-1.06267	0.287933	2.12571	0.0335271	0.0589239	1	1	1.53e-12	3.35e-19	3.15e-10	1.09e-14	5.81e-16	3.13e-20	1.42e-09
TCFL5	ENSG00000101190.12	chr20	q13.33	CellTypeSpecific	31	-0.433323	0.66478	-0.682018	0.495227	-0.019788	0.984212	0.954187	1	1	3.03e-18	3.63e-14	2.8e-30	1.76e-13	2.56e-41	2.77e-35	4.62e-28
DIDO1	ENSG00000101191.16	chr20	q13.33	CellTypeSpecific	20	-1.67031	0.0948582	0.0894954	0.928688	0.426888	0.669461	0.665875	1	1	4.25e-08	9.79e-31	8.55e-19	1.21e-20	2.14e-19	6.18e-39	5.17e-22
GID8	ENSG00000101193.7	chr20	q13.33	NonSpecific	1	0.639456	0.522526	0.639456	0.522526	0.639456	0.522526	0.522526	1	NA	NA	NA	NA	NA	NA	NA	NA
SLC17A9	ENSG00000101194.17	chr20	q13.33	CellTypeSpecific	5	-0.490024	0.624117	-0.402608	0.687237	0.598473	0.549524	0.624289	1	1	1.92e-18	4.64e-20	3.15e-16	3.98e-19	1.01e-26	6.33e-26	1.04e-17
BIRC7	ENSG00000101197.12	chr20	q13.33	NonSpecific	1	-1.49091	0.135985	-1.49091	0.135985	-1.49091	0.135985	0.135985	1	NA	NA	NA	NA	NA	NA	NA	NA
GMEB2	ENSG00000101216.10	chr20	q13.33	CellTypeSpecific	13	-0.013102	0.989546	-0.367029	0.713598	-0.707856	0.479035	0.969455	1	1	2.24e-32	2.84e-16	5.01e-13	1.59e-29	1.07e-37	5.62e-19	3.44e-25
CDC25B	ENSG00000101224.17	chr20	p13	NonSpecific	6	1.65308	0.0983136	1.65308	0.0983136	1.65308	0.0983136	0.0983136	1	NA	NA	NA	NA	NA	NA	NA	NA
RNF24	ENSG00000101236.16	chr20	p13	NonSpecific	2	1.60782	0.107875	1.60782	0.107875	1.60782	0.107875	0.107875	1	NA	NA	NA	NA	NA	NA	NA	NA
NDUFAF5	ENSG00000101247.17	chr20	p12.1	CellTypeSpecific	10	1.04758	0.294832	1.04758	0.294832	0.504286	0.614061	0.385447	1	1	1.56e-15	5.97e-15	2.57e-19	6.9e-13	3.32e-27	2.17e-24	2.38e-15
TRIB3	ENSG00000101255.10	chr20	p13	CellTypeSpecific	2	0.182984	0.854811	-0.320404	0.748662	-0.209961	0.833698	0.821188	1	1	1.99e-22	7.75e-19	1.48e-20	1.33e-20	3.29e-34	1.6e-28	3.51e-22
SLC52A3	ENSG00000101276.14	chr20	p13	NonSpecific	1	0.569948	0.568713	0.569948	0.568713	0.569948	0.568713	0.568713	1	NA	NA	NA	NA	NA	NA	NA	NA
RSPO4	ENSG00000101282.8	chr20	p13	CellTypeSpecific	22	-0.0218526	0.982566	0.192812	0.847106	0.438811	0.660799	0.954212	1	1	1.35e-29	6.68e-20	2.24e-15	3.08e-29	7.99e-37	2.63e-24	3.67e-26
MYLK2	ENSG00000101306.10	chr20	q11.21	NonSpecific	2	0.175141	0.860969	0.175141	0.860969	0.175141	0.860969	0.860969	1	NA	NA	NA	NA	NA	NA	NA	NA
SIRPB1	ENSG00000101307.15	chr20	p13	CellTypeSpecific	17	0.0269573	0.978494	-0.273393	0.784551	-0.478451	0.632329	0.94263	1	1	1.43e-29	3.18e-18	2.79e-15	1.07e-27	1.19e-36	8.67e-23	9.98e-25
SEC23B	ENSG00000101310.14	chr20	p11.23	CellTypeSpecific	8	-0.429553	0.667521	0.0993133	0.92089	-0.0332277	0.973493	0.942758	1	1	1.49e-15	9.86e-25	4.54e-27	1.41e-20	3.28e-35	4.91e-42	3.91e-31
MYL9	ENSG00000101335.9	chr20	q11.23	CellTypeSpecific	18	-1.16895	0.242424	-1.25185	0.210626	-0.379849	0.704057	0.345155	1	1	4.95e-15	1.49e-13	2.12e-21	2.85e-11	1.02e-28	4.84e-25	1.03e-15
TM9SF4	ENSG00000101337.15	chr20	q11.21	CellTypeSpecific	3	-2.64595	0.00814617	-2.64595	0.00814617	-2.92498	0.00344483	0.00559916	0.437212	0.999877	2.1e-13	2.15e-12	1.17e-09	1.12e-09	2.11e-16	2.4e-13	0.000123229
MROH8	ENSG00000101353.14	chr20	q11.23	CellTypeSpecific	7	3.76784	0.000164669	-3.39188	0.000694149	2.95023	0.00317535	0.000383223	0.0790997	0.99167	1.84e-10	2.1e-11	1.55e-11	6.82e-06	2.33e-15	2.75e-14	0.00832339
MANBAL	ENSG00000101363.12	chr20	q11.23	CellTypeSpecific	7	1.93788	0.0526376	0.822196	0.410965	0.75705	0.44902	0.138752	1	1	2.04e-10	1.38e-19	1.14e-17	1.05e-12	6.78e-21	1.92e-27	4.91e-14
TTI1	ENSG00000101407.12	chr20	q11.23	CellTypeSpecific	18	-1.56065	0.118607	0.666562	0.505052	-1.35715	0.174735	0.198244	1	1	1.58e-12	4.51e-21	6.09e-13	6.45e-16	1.96e-18	2.25e-24	7.55e-13
RPRD1B	ENSG00000101413.11	chr20	q11.23	CellTypeSpecific	2	-1.50463	0.13242	0.210008	0.833661	0.160392	0.872572	0.674796	1	1	2.95e-09	2.63e-26	1.24e-23	9.98e-17	2.36e-25	5.2e-39	1.47e-22
CHMP4B	ENSG00000101421.3	chr20	q11.22	CellTypeSpecific	4	0.0737285	0.941226	-0.0456016	0.963628	-0.00100905	0.999195	0.997668	1	1	1.6e-21	1.21e-23	8.21e-38	4.25e-25	1.14e-52	2.34e-53	8.21e-49
BPI	ENSG00000101425.12	chr20	q11.23	NonSpecific	4	-1.24241	0.214084	-1.24241	0.214084	-1.24241	0.214084	0.214084	1	NA	NA	NA	NA	NA	NA	NA	NA
ACTR5	ENSG00000101442.9	chr20	q11.23	NonSpecific	3	-2.19762	0.0279765	-2.19762	0.0279765	-2.19762	0.0279765	0.0279765	1	NA	NA	NA	NA	NA	NA	NA	NA
DHX35	ENSG00000101452.14	chr20	q11.23	NonSpecific	2	-0.34408	0.730786	-0.34408	0.730786	-0.34408	0.730786	0.730786	1	NA	NA	NA	NA	NA	NA	NA	NA
DNTTIP1	ENSG00000101457.12	chr20	q13.12	CellTypeSpecific	10	-0.21173	0.832318	-0.223326	0.823282	0.327069	0.743616	0.805829	1	1	1.87e-21	1.54e-21	2.67e-18	4.44e-22	4.38e-31	8.79e-29	2.54e-21
MAP1LC3A	ENSG00000101460.12	chr20	q11.22	CellTypeSpecific	16	-0.376138	0.706814	-0.458468	0.646617	-0.946341	0.343974	0.575215	1	1	1.17e-20	2.81e-19	2.67e-13	2.01e-20	4.24e-26	1.53e-22	1.71e-16
SYNDIG1	ENSG00000101463.5	chr20	p11.21	NonSpecific	2	-0.0951162	0.924223	-0.0951162	0.924223	-0.0951162	0.924223	0.924223	1	NA	NA	NA	NA	NA	NA	NA	NA
FAM210B	ENSG00000124098.9	chr20	q13.2	NonSpecific	4	0.484573	0.627979	0.484573	0.627979	0.484573	0.627979	0.627979	1	NA	NA	NA	NA	NA	NA	NA	NA
WFDC3	ENSG00000124116.18	chr20	q13.12	NonSpecific	9	1.19806	0.230895	1.19806	0.230895	1.19806	0.230895	0.230895	1	NA	NA	NA	NA	NA	NA	NA	NA
SLC12A5	ENSG00000124140.13	chr20	q13.12	NonSpecific	4	-1.06198	0.288245	-1.06198	0.288245	-1.06198	0.288245	0.288245	1	NA	NA	NA	NA	NA	NA	NA	NA
ARHGAP40	ENSG00000124143.10	chr20	q11.23	CellTypeSpecific	7	-0.0553151	0.955887	0.520477	0.602731	0.261088	0.794024	0.895721	1	1	3.26e-28	1.53e-14	2.14e-19	1.19e-22	9.46e-39	2.8e-23	3.4e-23
NCOA3	ENSG00000124151.18	chr20	q13.12	NonSpecific	1	-0.183761	0.854201	-0.183761	0.854201	-0.183761	0.854201	0.854201	1	NA	NA	NA	NA	NA	NA	NA	NA
VAPB	ENSG00000124164.15	chr20	q13.32	CellTypeSpecific	23	-1.82285	0.0683267	0.334245	0.738195	0.186218	0.852273	0.339072	1	1	2.23e-08	2.24e-24	6.64e-24	1.56e-14	9.48e-25	1.6e-37	8.23e-21
TOX2	ENSG00000124191.17	chr20	q13.12	CellTypeSpecific	25	-1.1167	0.264122	0.0575639	0.954096	-1.48642	0.137169	0.787115	1	1	4.9e-12	3.54e-32	6.36e-10	4.7e-26	8.2e-15	2.06e-32	8.26e-20
ARFGEF2	ENSG00000124198.8	chr20	q13.13	NonSpecific	2	-0.242937	0.808054	-0.242937	0.808054	-0.242937	0.808054	0.808054	1	NA	NA	NA	NA	NA	NA	NA	NA
CSE1L	ENSG00000124207.16	chr20	q13.13	CellTypeSpecific	16	0.155934	0.876085	0.174772	0.861259	0.16377	0.869912	0.86935	1	1	3.98e-22	6.48e-22	6.58e-21	1.51e-22	2.42e-34	8.84e-32	2.19e-24
RNF114	ENSG00000124226.10	chr20	q13.13	CellTypeSpecific	5	-0.104803	0.916532	0.223019	0.823521	0.142584	0.886619	0.88617	1	1	2.73e-24	6.51e-20	2.3e-21	1.5e-22	7.41e-37	1.84e-30	5.74e-25
OPRL1	ENSG00000125510.15	chr20	q13.33	CellTypeSpecific	15	0.719359	0.471919	-0.257602	0.796714	0.762368	0.445841	0.610619	1	1	1.01e-15	4.89e-24	8.18e-15	2.47e-20	6.83e-23	2.29e-28	1.09e-17
PPDPF	ENSG00000125534.9	chr20	q13.33	CellTypeSpecific	18	0.0640508	0.94893	0.0595897	0.952482	-0.370633	0.710911	0.930933	1	1	6.26e-25	2.73e-25	4.96e-16	5.04e-30	3.35e-32	6.91e-31	1.58e-27
GPCPD1	ENSG00000125772.12	chr20	p12.3	CellTypeSpecific	15	0.398142	0.690525	0.0641299	0.948867	0.643559	0.519862	0.869721	1	1	2.71e-17	4.09e-28	2.54e-14	4.4e-26	1.34e-23	2.93e-32	7.06e-23
SDCBP2	ENSG00000125775.14	chr20	p13	NonSpecific	2	0.0245537	0.980411	0.0245537	0.980411	0.0245537	0.980411	0.980411	1	NA	NA	NA	NA	NA	NA	NA	NA
PSMF1	ENSG00000125818.17	chr20	p13	CellTypeSpecific	7	1.43277	0.151923	1.43276	0.151926	1.57243	0.115851	0.137781	1	1	2.16e-15	9.56e-15	9.67e-13	3.91e-13	4.08e-21	2.45e-18	2.25e-10
DTD1	ENSG00000125821.11	chr20	p11.23	CellTypeSpecific	10	-0.743688	0.457066	-0.743688	0.457066	1.87813	0.0603628	0.159402	1	1	1.17e-18	1.43e-18	2.19e-09	6.1e-19	8.58e-21	1.62e-18	2.65e-12
RBCK1	ENSG00000125826.20	chr20	p13	CellTypeSpecific	21	-0.672797	0.501076	-1.35101	0.176692	0.0400746	0.968034	0.889783	1	1	8.22e-18	3.73e-10	2.89e-29	3.33e-10	8.55e-40	2.53e-30	9.35e-24
RRBP1	ENSG00000125844.15	chr20	p12.1	NonSpecific	3	-1.38712	0.165406	-1.38712	0.165406	-1.38712	0.165406	0.165406	1	NA	NA	NA	NA	NA	NA	NA	NA
ZNF133	ENSG00000125846.15	chr20	p11.23	CellTypeSpecific	6	0.278485	0.78064	-0.555162	0.578784	-0.17564	0.860577	0.778927	1	1	3.34e-21	6.53e-16	4.22e-22	1.66e-17	7.38e-35	1.32e-27	2.02e-21
PCSK2	ENSG00000125851.9	chr20	p12.1	NonSpecific	2	-0.469256	0.638887	-0.469256	0.638887	-0.469256	0.638887	0.638887	1	NA	NA	NA	NA	NA	NA	NA	NA
MKKS	ENSG00000125863.18	chr20	p12.2	CellTypeSpecific	14	-0.309239	0.75714	0.314203	0.753367	-0.433644	0.664547	0.729458	1	1	2.91e-20	2.13e-20	2.16e-17	1.58e-20	2.56e-29	4.24e-27	1.47e-19
LAMP5	ENSG00000125869.9	chr20	p12.2	CellTypeSpecific	3	0.121009	0.903684	0.352892	0.72417	0.349336	0.726837	0.825621	1	1	5.37e-25	4.27e-18	5.72e-18	4.03e-22	4.73e-34	2.53e-25	4.23e-21
SNRPB2	ENSG00000125870.10	chr20	p12.1	CellTypeSpecific	23	-0.258202	0.796251	-0.379816	0.704082	-0.414403	0.678579	0.734287	1	1	1.75e-21	6.91e-19	1.15e-17	2.95e-20	1.07e-30	5.99e-26	1.55e-19
MGME1	ENSG00000125871.13	chr20	p11.23	CellTypeSpecific	13	0.284972	0.775666	-0.28483	0.775774	0.45586	0.648491	0.742175	1	1	1.41e-20	6.72e-21	5.72e-17	3.78e-21	3.4e-29	3.79e-27	1.03e-19
TBC1D20	ENSG00000125875.13	chr20	p13	CellTypeSpecific	4	-0.181009	0.85636	-0.181009	0.85636	0.209711	0.833893	0.849525	1	1	1.3e-21	3.92e-22	4.38e-20	1.96e-22	6.42e-33	5.26e-31	3.4e-23
ITPA	ENSG00000125877.12	chr20	p13	CellTypeSpecific	12	-0.250559	0.802155	-0.214543	0.830123	-0.198301	0.842809	0.826456	1	1	3.37e-20	1.23e-21	1.13e-20	4.61e-21	2.69e-32	3.06e-31	9.33e-23
MCM8	ENSG00000125885.13	chr20	p12.3	CellTypeSpecific	15	0.309639	0.756835	-0.12765	0.898426	-0.282996	0.77718	0.834954	1	1	1.11e-18	1.46e-24	6.23e-19	6.84e-23	4.56e-29	1.93e-32	6.83e-23
MRPS26	ENSG00000125901.5	chr20	p13	CellTypeSpecific	8	0.149109	0.881467	0.354116	0.723252	0.334325	0.738134	0.807233	1	1	6.01e-24	2.59e-18	2.46e-18	1.67e-21	1.89e-33	6.94e-26	6.57e-21
ERGIC3	ENSG00000125991.19	chr20	q11.22	CellTypeSpecific	1	-0.419255	0.67503	-0.419255	0.67503	-0.419255	0.67503	0.67503	1	1	4.46e-19	3.96e-19	4.12e-18	1.04e-18	5.42e-29	1.05e-26	9.39e-19
MMP24OS	ENSG00000126005.16	chr20	q11.22	CellTypeSpecific	12	-0.196983	0.84384	0.330267	0.741198	0.0752293	0.940032	0.886623	1	1	1.61e-21	4.12e-18	2.05e-24	4.42e-19	8.6e-38	2.51e-32	8.08e-26
SAMD10	ENSG00000130590.13	chr20	q13.33	CellTypeSpecific	2	0.314795	0.752917	0.314795	0.752917	0.016834	0.986569	0.963043	1	1	1.99e-18	2.03e-18	6.68e-30	9.8e-17	4.76e-41	7.88e-39	1.57e-30
ZNF337	ENSG00000130684.13	chr20	p11.21	NonSpecific	22	0.883601	0.376912	0.883601	0.376912	0.883601	0.376912	0.376912	1	NA	NA	NA	NA	NA	NA	NA	NA
LAMA5	ENSG00000130702.15	chr20	q13.33	CellTypeSpecific	6	-0.95554	0.339305	-0.95554	0.339305	-1.08044	0.279945	0.317823	1	1	1.04e-16	2.62e-16	2.92e-14	3.07e-15	1.28e-23	5.04e-21	2.84e-13
TTLL9	ENSG00000131044.16	chr20	q11.21	CellTypeSpecific	4	-1.84845	0.0645368	-1.84845	0.0645368	-3.13082	0.00174318	0.00496465	0.402388	0.999995	1.39e-15	6.37e-15	4.07e-07	6.28e-14	6.11e-16	3.38e-13	4.12e-06
COX4I2	ENSG00000131055.4	chr20	q11.21	CellTypeSpecific	13	0.276879	0.781873	-0.596749	0.550675	-0.348972	0.72711	0.704802	1	1	7.4e-22	6.25e-16	4.11e-19	2.95e-18	1.8e-32	1.26e-24	4.05e-19
PCNA	ENSG00000132646.10	chr20	p12.3	CellTypeSpecific	20	0.838248	0.401891	-0.0848966	0.932344	1.54243	0.122969	0.676424	1	1	2.22e-14	3.16e-30	1.86e-09	8.83e-26	1.43e-16	8.27e-30	9.15e-19
SERINC3	ENSG00000132824.13	chr20	q13.12	CellTypeSpecific	32	0.460479	0.645172	-0.798713	0.424457	0.0670496	0.946542	0.855476	1	1	8.78e-19	9.88e-14	2.2e-26	8.05e-14	1.76e-37	1.76e-30	1.5e-23
SLX4IP	ENSG00000149346.14	chr20	p12.2	CellTypeSpecific	22	0.723646	0.469283	-1.00071	0.316968	-0.419941	0.674529	0.485781	1	1	9.77e-18	3.52e-14	9.04e-20	6.49e-14	1.36e-29	5.96e-24	1.94e-16
ADAM33	ENSG00000149451.17	chr20	p13	CellTypeSpecific	41	-0.105939	0.915631	0.347601	0.72814	-0.592446	0.553552	0.819938	1	1	4.17e-26	1.54e-18	5.23e-15	1.61e-23	2.05e-32	4.33e-23	4.84e-20
TMC2	ENSG00000149488.12	chr20	p13	CellTypeSpecific	11	-0.0142127	0.98866	-0.232622	0.816055	0.45083	0.652112	0.968389	1	1	4.5e-31	1.77e-18	3.45e-15	6.89e-30	2.59e-38	8.02e-23	5.98e-27
JPH2	ENSG00000149596.6	chr20	q13.12	CellTypeSpecific	30	-0.881296	0.378158	-0.149031	0.88153	0.279317	0.780001	0.768364	1	1	6.25e-13	2.07e-26	2.97e-20	5.82e-20	3.45e-25	1.7e-35	1.02e-21
COMMD7	ENSG00000149600.11	chr20	q11.21	CellTypeSpecific	5	0.587765	0.55669	-1.07619	0.281844	1.90053	0.057363	0.144946	1	1	4.11e-21	3.46e-15	1.6e-09	3.6e-18	2.8e-23	1.76e-15	8.96e-12
LINC00266-1	ENSG00000149656.8	chr20	q13.33	NonSpecific	3	-2.0026	0.0452197	-2.0026	0.0452197	-2.0026	0.0452197	0.0452197	1	NA	NA	NA	NA	NA	NA	NA	NA
CABLES2	ENSG00000149679.11	chr20	q13.33	CellTypeSpecific	6	-2.90315	0.00369426	-2.90315	0.00369426	-2.13039	0.0331391	0.00524958	0.420163	0.999989	3.95e-12	6.1e-11	1.86e-13	4.99e-07	6.95e-19	1.18e-15	1.05e-05
SLC13A3	ENSG00000158296.13	chr20	q13.12	CellTypeSpecific	19	-1.11308	0.265672	0.417926	0.676001	-0.522417	0.60138	0.504326	1	1	3.19e-13	8.19e-22	4.54e-18	1.45e-16	1.07e-23	1.82e-29	2.75e-17
SPATA2	ENSG00000158480.10	chr20	q13.13	NonSpecific	4	-1.02866	0.303639	-1.02866	0.303639	-1.02866	0.303639	0.303639	1	NA	NA	NA	NA	NA	NA	NA	NA
RGS19	ENSG00000171700.13	chr20	q13.33	CellTypeSpecific	3	-0.281021	0.778694	-0.231699	0.816772	-0.167735	0.866792	0.827646	1	1	1.27e-19	2.89e-21	1.85e-21	2.54e-20	1.14e-32	8.03e-32	3.94e-23
TCEA2	ENSG00000171703.16	chr20	q13.33	CellTypeSpecific	18	0.755573	0.449905	-1.88234	0.0597892	-0.832299	0.40524	0.153604	1	1	3.18e-20	2.23e-09	5.9e-17	2.87e-12	1.33e-29	4.92e-17	5.18e-13
RPS21	ENSG00000171858.17	chr20	q13.33	CellTypeSpecific	1	-0.298913	0.765006	-0.298913	0.765006	-0.298913	0.765006	0.765006	1	1	4.53e-20	2.62e-20	2.81e-19	3.74e-20	8.2e-31	1.18e-28	1.24e-20
PRND	ENSG00000171864.4	chr20	p13	CellTypeSpecific	21	0.254657	0.798988	-0.740599	0.458936	1.23466	0.216956	0.500519	1	1	3.65e-24	9.32e-16	1.06e-11	1.48e-20	5.99e-28	7.81e-18	2.22e-15
PRNP	ENSG00000171867.16	chr20	p13	CellTypeSpecific	10	0.131756	0.895177	0.287818	0.773486	-0.754608	0.450484	0.79242	1	1	5.48e-25	3.03e-20	1.47e-13	4.14e-24	4.43e-30	2.24e-23	1.93e-19
SHLD1	ENSG00000171984.14	chr20	p12.3	NonSpecific	4	0.673116	0.500874	0.673116	0.500874	0.673116	0.500874	0.500874	1	NA	NA	NA	NA	NA	NA	NA	NA
CEBPB	ENSG00000172216.5	chr20	q13.13	NonSpecific	2	1.27966	0.200665	1.27966	0.200665	1.27966	0.200665	0.200665	1	NA	NA	NA	NA	NA	NA	NA	NA
FAM182B	ENSG00000175170.14	chr20	p11.1	CellTypeSpecific	22	2.19277	0.0283237	-1.55658	0.119571	-2.24659	0.0246666	0.035718	1	1	1.56e-12	1.68e-16	1.21e-10	2e-12	2e-16	3.64e-18	5.31e-08
C20orf197	ENSG00000176659.7	chr20	q13.33	CellTypeSpecific	2	1.33737	0.181101	1.33737	0.181101	1.47576	0.14001	0.165185	1	1	1.28e-15	5.12e-15	5.29e-13	1.65e-13	1.49e-21	8.3e-19	6.77e-11
CDH4	ENSG00000179242.15	chr20	q13.33	CellTypeSpecific	19	-0.136448	0.891467	-0.107641	0.914281	0.0874607	0.930305	0.914773	1	1	9.07e-22	4.22e-23	7.57e-23	7.25e-24	3.18e-36	1.26e-35	1.15e-28
DEFB124	ENSG00000180383.3	chr20	q11.21	CellTypeSpecific	12	1.311	0.189859	1.311	0.189859	-0.741216	0.458563	0.245986	1	1	7.24e-15	3.68e-14	9.63e-18	7.33e-12	3.03e-25	2.36e-22	2.35e-13
UBOX5	ENSG00000185019.16	chr20	p13	NonSpecific	3	-1.84261	0.0653853	-1.84261	0.0653853	-1.84261	0.0653853	0.0653853	1	NA	NA	NA	NA	NA	NA	NA	NA
SIRPB2	ENSG00000196209.12	chr20	p13	CellTypeSpecific	15	0.253522	0.799865	0.0685531	0.945345	-0.115865	0.90776	0.911379	1	1	1.98e-18	9.5e-26	5.77e-22	2.55e-24	3.83e-32	1.74e-37	1.79e-28
C20orf96	ENSG00000196476.11	chr20	p13	CellTypeSpecific	10	-1.1849	0.236058	1.94977	0.0512035	0.73276	0.463705	0.123065	1	1	4.65e-17	4.64e-10	1.74e-18	3.18e-10	3.96e-28	3.35e-19	1.29e-12
NOL4L	ENSG00000197183.14	chr20	q11.21	NonSpecific	4	2.53069	0.0113837	2.53069	0.0113837	2.53069	0.0113837	0.0113837	0.622991	NA	NA	NA	NA	NA	NA	NA	NA
SLC2A10	ENSG00000197496.5	chr20	q13.12	NonSpecific	1	0.225806	0.821352	0.225806	0.821352	0.225806	0.821352	0.821352	1	NA	NA	NA	NA	NA	NA	NA	NA
ENTPD6	ENSG00000197586.12	chr20	p11.21	CellTypeSpecific	6	-0.912221	0.361653	-0.912221	0.361653	-0.991871	0.32126	0.347568	1	1	8.37e-17	2.01e-16	1.02e-14	2.35e-15	4.1e-24	1.58e-21	1.02e-13
SLC9A8	ENSG00000197818.11	chr20	q13.13	NonSpecific	1	0.203704	0.838585	0.203704	0.838585	0.203704	0.838585	0.838585	1	NA	NA	NA	NA	NA	NA	NA	NA
SIRPA	ENSG00000198053.11	chr20	p13	CellTypeSpecific	7	0.231381	0.817019	0.528592	0.597089	-0.664124	0.506611	0.678129	1	1	4.01e-23	4.35e-17	2.93e-15	2.32e-20	4.09e-30	3.35e-22	7.12e-18
DDRGK1	ENSG00000198171.12	chr20	p13	NonSpecific	8	0.590581	0.554801	0.590581	0.554801	0.590581	0.554801	0.554801	1	NA	NA	NA	NA	NA	NA	NA	NA
ZNF334	ENSG00000198185.11	chr20	q13.12	CellTypeSpecific	15	0.350015	0.726328	0.141324	0.887614	-0.334436	0.738051	0.812916	1	1	2.74e-18	1.42e-24	2.96e-18	1.6e-22	3.83e-28	8.42e-32	5.14e-22
C20orf203	ENSG00000198547.8	chr20	q11.21	CellTypeSpecific	4	-0.163339	0.870252	-0.19509	0.845322	-0.177471	0.859139	0.858918	1	1	4.16e-22	1.97e-21	1.03e-20	3.35e-22	4.22e-34	4.22e-31	8.12e-24
NCOA6	ENSG00000198646.13	chr20	q11.22	CellTypeSpecific	20	0.888272	0.374395	1.78577	0.0741364	-1.14523	0.252113	0.156101	1	1	2.7e-19	1.05e-10	7.26e-15	9.11e-13	8.41e-27	2.15e-16	9.16e-12
TGM2	ENSG00000198959.11	chr20	q11.23	NonSpecific	7	-0.382804	0.701865	-0.382804	0.701865	-0.382804	0.701865	0.701865	1	NA	NA	NA	NA	NA	NA	NA	NA
PCMTD2	ENSG00000203880.11	chr20	q13.33	CellTypeSpecific	10	0.504078	0.614207	-0.174515	0.861461	-1.15112	0.249682	0.649589	1	1	8.27e-18	4.07e-26	1.77e-11	9.98e-24	1.16e-21	3.86e-27	8.65e-18
LINC01270	ENSG00000203999.8	chr20	q13.13	CellTypeSpecific	22	0.893861	0.371397	-0.141008	0.887864	-1.14286	0.253098	0.631223	1	1	4.6e-14	2.78e-28	5.01e-12	4.8e-23	9.83e-19	5.5e-30	4.64e-18
SYS1	ENSG00000204070.9	chr20	q13.12	CellTypeSpecific	5	-0.89155	0.372634	-0.372738	0.709343	1.91094	0.0560129	0.16461	1	1	3.34e-16	6.59e-24	9.11e-09	2.72e-21	8.27e-18	7.32e-23	9.42e-14
LINC00654	ENSG00000205181.5	chr20	p12.3	CellTypeSpecific	7	0.750978	0.452666	-0.176675	0.859764	0.712694	0.476035	0.679388	1	1	6.84e-15	2.45e-26	5.35e-15	1.78e-21	3.08e-22	1.33e-30	9.34e-19
LINC01597	ENSG00000205611.4	chr20	q11.1	NonSpecific	5	0.419729	0.674684	0.419729	0.674684	0.419729	0.674684	0.674684	1	NA	NA	NA	NA	NA	NA	NA	NA
CPNE1	ENSG00000214078.12	chr20	q11.22	NonSpecific	22	-2.90884	0.00362775	-2.90884	0.00362775	-2.90884	0.00362775	0.00362775	0.337985	NA	NA	NA	NA	NA	NA	NA	NA
FASTKD5	ENSG00000215251.3	chr20	p13	CellTypeSpecific	2	0.0894537	0.928721	0.0894537	0.928721	-0.503347	0.61472	0.899239	1	1	1.21e-24	1.53e-24	7.72e-15	3.76e-28	1.07e-30	7.06e-29	2.28e-24
NPEPL1	ENSG00000215440.11	chr20	q13.32	CellTypeSpecific	25	0.267726	0.78891	0.168731	0.866009	-0.193424	0.846627	0.839233	1	1	1.61e-19	5.1e-23	1.22e-20	1.12e-21	1.24e-31	1.61e-32	2.55e-23
OSER1-DT	ENSG00000223891.5	chr20	q13.12	CellTypeSpecific	24	2.25975	0.0238367	0.695058	0.487019	-0.142801	0.886448	0.0871172	1	1	1.67e-07	2.98e-20	3.85e-26	2.14e-10	2.53e-26	2.95e-36	9.55e-20
SMIM25	ENSG00000224397.5	chr20	q13.13	CellTypeSpecific	18	-0.553234	0.580103	-0.606491	0.544189	-0.453206	0.6504	0.593545	1	1	2.92e-18	2.55e-17	2.33e-18	8.99e-17	1.33e-28	2.06e-25	1.63e-17
AL391095.1	ENSG00000224635.1	chr20	q11.23	NonSpecific	5	0.239397	0.810798	0.239397	0.810798	0.239397	0.810798	0.810798	1	NA	NA	NA	NA	NA	NA	NA	NA
STK4-AS1	ENSG00000227477.1	chr20	q13.12	NonSpecific	11	-2.9107	0.00360616	-2.9107	0.00360616	-2.9107	0.00360616	0.00360616	0.337985	NA	NA	NA	NA	NA	NA	NA	NA
MIR646HG	ENSG00000228340.5	chr20	q13.33	NonSpecific	1	-0.9	0.36812	-0.9	0.36812	-0.9	0.36812	0.36812	1	NA	NA	NA	NA	NA	NA	NA	NA
AL118508.1	ENSG00000230387.2	chr20	p11.21	CellTypeSpecific	4	-0.462926	0.643418	0.439941	0.65998	-0.187089	0.851591	0.751085	1	1	4.73e-18	2.25e-18	4.51e-22	4.39e-17	6.68e-32	7.5e-30	5.24e-21
AL121757.1	ENSG00000230563.2	chr20	p12.3	NonSpecific	9	-1.76122	0.0782012	-1.76122	0.0782012	-1.76122	0.0782012	0.0782012	1	NA	NA	NA	NA	NA	NA	NA	NA
LINC01273	ENSG00000231742.5	chr20	q13.13	CellTypeSpecific	14	0.31001	0.756554	-0.418777	0.675379	-0.0951611	0.924187	0.847504	1	1	9.4e-20	1.62e-17	4.06e-24	1.86e-17	8.01e-36	1.94e-31	5.39e-24
SMIM26	ENSG00000232388.4	chr20	p11.23	CellTypeSpecific	10	-0.330747	0.740836	0.305087	0.7603	1.16115	0.245579	0.600766	1	1	6.1e-21	6.08e-22	1.84e-11	8.63e-23	1.4e-24	3.01e-23	6.15e-17
AL109807.1	ENSG00000238034.1	chr20	p11.22	NonSpecific	2	-1.81034	0.0702424	-1.81034	0.0702424	-1.81034	0.0702424	0.0702424	1	NA	NA	NA	NA	NA	NA	NA	NA
DBNDD2	ENSG00000244274.7	chr20	q13.12	CellTypeSpecific	5	-0.0406736	0.967556	-0.0406736	0.967556	0.0405752	0.967635	0.967582	1	1	1.23e-24	8.29e-25	1.62e-24	4.25e-30	2.07e-41	6.5e-40	3.99e-38
UBE2V1	ENSG00000244687.11	chr20	q13.13	CellTypeSpecific	9	-0.450171	0.652587	0.554385	0.579316	0.0216075	0.982761	0.950715	1	1	1.25e-17	1.15e-15	8.35e-30	3.54e-14	3.26e-40	3.65e-36	4.04e-28
RTEL1	ENSG00000258366.7	chr20	q13.33	CellTypeSpecific	18	-0.604838	0.545287	-0.497093	0.619124	0.66116	0.50851	0.559021	1	1	1.11e-17	2.98e-19	4.56e-16	5.25e-18	5.9e-26	3.89e-25	9.21e-17
AL035071.1	ENSG00000260257.2	chr20	q11.21	NonSpecific	3	-1.01407	0.310547	-1.01407	0.310547	-1.01407	0.310547	0.310547	1	NA	NA	NA	NA	NA	NA	NA	NA
AL158042.1	ENSG00000270777.1	chr20	p12.2	NonSpecific	1	-0.806306	0.420066	-0.806306	0.420066	-0.806306	0.420066	0.420066	1	NA	NA	NA	NA	NA	NA	NA	NA
AL035563.1	ENSG00000273148.1	chr20	p11.23	CellTypeSpecific	13	-1.06061	0.288868	1.90645	0.0565914	-0.147908	0.882415	0.214202	1	1	1.17e-16	9.7e-09	3.04e-26	2.19e-08	3.07e-35	2.04e-25	4.57e-18
AL121772.1	ENSG00000274414.1	chr20	p11.21	CellTypeSpecific	4	-0.320967	0.748235	-0.206024	0.836772	-0.232473	0.81617	0.806086	1	1	5.62e-19	2.01e-22	3.12e-20	7.47e-21	1.17e-30	1.93e-31	5.5e-22
AL132821.1	ENSG00000275142.1	chr20	p11.23	CellTypeSpecific	7	-0.0655574	0.94773	0.373158	0.709031	0.167405	0.867051	0.898207	1	1	8.72e-27	1.84e-16	6.29e-21	1.44e-22	5.4e-39	9.03e-27	7.98e-25
AL391095.3	ENSG00000275401.1	chr20	q11.23	NonSpecific	5	0.592609	0.553443	0.592609	0.553443	0.592609	0.553443	0.553443	1	NA	NA	NA	NA	NA	NA	NA	NA
LINC01730	ENSG00000275491.1	chr20	p13	NonSpecific	4	-1.24055	0.214772	-1.24055	0.214772	-1.24055	0.214772	0.214772	1	NA	NA	NA	NA	NA	NA	NA	NA
AL132822.1	ENSG00000276093.1	chr20	q13.33	CellTypeSpecific	19	-0.508392	0.611178	-0.253552	0.799842	1.72129	0.0851977	0.319737	1	1	6.48e-19	1.05e-24	9.75e-09	8.51e-24	3.41e-20	2.22e-23	1.11e-15
AL121890.2	ENSG00000276768.1	chr20	p13	CellTypeSpecific	5	-0.33798	0.735379	0.489137	0.624744	-0.0733209	0.941551	0.866171	1	1	1.86e-19	1.54e-16	2.94e-25	1.92e-16	7.71e-37	7.8e-32	1.57e-24
LINC01260	ENSG00000283440.1	chr20	q13.12	CellTypeSpecific	4	0.793568	0.427447	-0.245202	0.8063	0.484796	0.627821	0.658258	1	1	1.28e-14	4.45e-24	1.53e-17	2.47e-19	2.32e-24	7.59e-31	5.74e-19
PRDM15	ENSG00000141956.13	chr21	q22.3	CellTypeSpecific	23	-1.6248	0.104206	1.05491	0.291467	-0.124991	0.900531	0.435353	1	1	2.43e-11	2.14e-15	2.17e-26	1.52e-09	2.37e-30	5.55e-32	2.04e-19
PFKL	ENSG00000141959.16	chr21	q22.3	CellTypeSpecific	9	0.881009	0.378313	0.881009	0.378313	-0.31576	0.752185	0.522212	1	1	6.33e-16	2.01e-15	2.19e-21	2.08e-13	2.27e-29	1.38e-26	2.7e-17
COL6A1	ENSG00000142156.14	chr21	q22.3	CellTypeSpecific	10	-0.155983	0.876047	2.36512	0.0180244	-0.469721	0.638555	0.0639154	1	0.999289	5.2e-30	0.000711463	1.19e-19	2.6e-15	5e-41	4.69e-14	1.6e-17
IFNAR1	ENSG00000142166.12	chr21	q22.11	CellTypeSpecific	24	-0.151072	0.879919	0.503596	0.614545	-1.52942	0.12616	0.553654	1	1	2.18e-26	4.74e-18	2.34e-09	4.15e-24	1.1e-27	1.15e-17	2.49e-16
SOD1	ENSG00000142168.14	chr21	q22.11	CellTypeSpecific	46	1.84461	0.0650937	1.03545	0.30046	-0.0349309	0.972135	0.849125	1	1	1.12e-09	1.9e-15	8.64e-31	5.13e-08	1.13e-33	4.66e-37	1.69e-23
TMEM50B	ENSG00000142188.16	chr21	q22.11	CellTypeSpecific	30	1.50312	0.132808	1.50312	0.132808	-1.48577	0.137339	0.134287	1	1	4.53e-15	2.26e-14	2.29e-13	1.59e-12	2.02e-21	1.36e-18	2.16e-10
DOPEY2	ENSG00000142197.12	chr21	q22.12	NonSpecific	1	0.118721	0.905496	0.118721	0.905496	0.118721	0.905496	0.905496	1	NA	NA	NA	NA	NA	NA	NA	NA
URB1	ENSG00000142207.6	chr21	q22.11	CellTypeSpecific	37	-2.08622	0.036959	0.691983	0.488948	0.71033	0.477499	0.105932	1	1	2.57e-09	3.44e-21	4.98e-18	4.32e-13	3.74e-20	2.86e-29	1.21e-14
BTG3	ENSG00000154640.14	chr21	q21.1	NonSpecific	3	-0.850336	0.395138	-0.850336	0.395138	-0.850336	0.395138	0.395138	1	NA	NA	NA	NA	NA	NA	NA	NA
C21orf91	ENSG00000154642.10	chr21	q21.1	NonSpecific	1	-0.904494	0.365733	-0.904494	0.365733	-0.904494	0.365733	0.365733	1	NA	NA	NA	NA	NA	NA	NA	NA
CHODL	ENSG00000154645.13	chr21	q21.1	CellTypeSpecific	2	0.36877	0.712299	0.36877	0.712299	-1.15058	0.249905	0.560179	1	1	1.21e-20	6.1e-21	9.01e-12	8.17e-22	1.22e-24	1.18e-22	2.03e-16
NCAM2	ENSG00000154654.14	chr21	q21.1	NonSpecific	2	-1.07337	0.283105	-1.07337	0.283105	-1.07337	0.283105	0.283105	1	NA	NA	NA	NA	NA	NA	NA	NA
MRPL39	ENSG00000154719.13	chr21	q21.3	CellTypeSpecific	18	1.09571	0.273204	1.09571	0.273204	1.02683	0.304498	0.283103	1	1	4.85e-16	1.59e-15	5.19e-15	4.65e-14	9.57e-24	4.8e-21	6.13e-13
N6AMT1	ENSG00000156239.11	chr21	q21.3	CellTypeSpecific	12	0.349497	0.726716	-1.21923	0.222756	-0.000579355	0.999538	0.998613	1	1	7.28e-20	2.56e-08	1.78e-42	1.1e-09	3.64e-56	4.26e-43	5.9e-39
RWDD2B	ENSG00000156253.6	chr21	q21.3	NonSpecific	5	-0.403056	0.686907	-0.403056	0.686907	-0.403056	0.686907	0.686907	1	NA	NA	NA	NA	NA	NA	NA	NA
CCT8	ENSG00000156261.12	chr21	q21.3	CellTypeSpecific	6	0.100244	0.920151	0.100244	0.920151	0.217279	0.827991	0.902362	1	1	1.11e-23	1.49e-23	3.76e-19	5.26e-26	9.79e-34	7.85e-32	7.45e-26
MAP3K7CL	ENSG00000156265.15	chr21	q21.3	CellTypeSpecific	4	0.109576	0.912746	0.13406	0.893355	0.120001	0.904482	0.904155	1	1	2.96e-23	3.33e-22	1.11e-21	5.96e-24	2.92e-36	3.12e-33	5.68e-27
DYRK1A	ENSG00000157540.19	chr21	q22.13	CellTypeSpecific	17	-0.0612448	0.951164	-0.960315	0.336897	1.11808	0.263531	0.82758	1	1	6.32e-31	6.08e-12	6.73e-12	2.22e-23	1.18e-34	2.57e-14	3e-18
LCA5L	ENSG00000157578.13	chr21	q22.2	CellTypeSpecific	20	0.963271	0.335412	0.963271	0.335412	0.970389	0.331853	0.33422	1	1	1.53e-16	4.08e-16	5.13e-15	6.77e-15	3.63e-24	1.54e-21	1.36e-13
MX1	ENSG00000157601.13	chr21	q22.3	CellTypeSpecific	13	-0.190417	0.848983	-0.8744	0.3819	-0.112798	0.910191	0.828201	1	1	5.5e-24	6.07e-12	5.37e-24	1.78e-16	1.31e-39	4.42e-26	6.64e-23
C2CD2	ENSG00000157617.16	chr21	q22.3	CellTypeSpecific	22	-1.15213	0.249268	0.830913	0.406023	-0.897912	0.369232	0.332357	1	1	8.04e-15	1.07e-17	1.37e-15	8.88e-15	4.54e-23	1.44e-23	5.64e-14
IFNAR2	ENSG00000159110.19	chr21	q22.11	CellTypeSpecific	31	0.878221	0.379824	-0.581655	0.560799	0.950089	0.342067	0.422567	1	1	5.09e-16	1.43e-19	2.11e-14	3.25e-17	5.61e-23	4.46e-24	6.1e-15
CLIC6	ENSG00000159212.12	chr21	q22.12	CellTypeSpecific	12	0.328815	0.742295	-0.998106	0.318228	-0.101707	0.91899	0.800919	1	1	1.95e-21	1.04e-11	5.82e-25	2.29e-14	2.41e-38	6.01e-27	3.22e-22
CBR1	ENSG00000159228.12	chr21	q22.12	NonSpecific	4	-0.933604	0.350508	-0.933604	0.350508	-0.933604	0.350508	0.350508	1	NA	NA	NA	NA	NA	NA	NA	NA
CBR3	ENSG00000159231.5	chr21	q22.12	CellTypeSpecific	4	-1.02945	0.30327	-1.02945	0.30327	-1.02672	0.304551	0.303696	1	1	2.56e-16	7.51e-16	7.97e-15	1.54e-14	8.3e-24	3.78e-21	3.61e-13
CLDN14	ENSG00000159261.10	chr21	q22.13	NonSpecific	6	-0.683166	0.494502	-0.683166	0.494502	-0.683166	0.494502	0.494502	1	NA	NA	NA	NA	NA	NA	NA	NA
HLCS	ENSG00000159267.14	chr21	q22.13	CellTypeSpecific	28	-2.00377	0.0450943	-1.44108	0.149562	-0.999549	0.317529	0.0961633	1	1	6.82e-12	2.42e-15	8.44e-17	1.7e-10	1.25e-21	8.61e-23	1.51e-11
RSPH1	ENSG00000160188.9	chr21	q22.3	CellTypeSpecific	46	0.877051	0.380459	0.417938	0.675992	-0.487728	0.625743	0.566881	1	1	8.77e-15	5.16e-21	4.15e-18	4.45e-17	3.82e-25	1.14e-28	1.19e-17
NDUFV3	ENSG00000160194.17	chr21	q22.3	CellTypeSpecific	12	1.13529	0.256256	-0.00333749	0.997337	0.145831	0.884055	0.992122	1	1	8.3e-08	1.65e-38	2.22e-21	2.82e-30	1.45e-21	7.03e-51	1.08e-35
CBS	ENSG00000160200.17	chr21	q22.3	NonSpecific	4	-0.318353	0.750218	-0.318353	0.750218	-0.318353	0.750218	0.750218	1	NA	NA	NA	NA	NA	NA	NA	NA
U2AF1	ENSG00000160201.11	chr21	q22.3	CellTypeSpecific	7	0.180881	0.856461	0.180881	0.856461	0.153911	0.87768	0.86426	1	1	2.04e-21	6.55e-22	2.87e-21	5.15e-22	4.18e-34	3.42e-32	2.21e-24
CSTB	ENSG00000160213.6	chr21	q22.3	CellTypeSpecific	5	-0.335253	0.737434	0.131967	0.895011	-0.0836133	0.933364	0.892607	1	1	1.36e-17	9.5e-24	9.16e-24	4.9e-21	2.06e-33	4.31e-37	4.22e-27
TRAPPC10	ENSG00000160218.12	chr21	q22.3	CellTypeSpecific	10	1.45575	0.145462	0.54969	0.582532	0.0594322	0.952608	0.825079	1	1	1.77e-10	2.08e-19	7.93e-28	5.98e-12	3.27e-31	1.89e-37	1.46e-23
GATD3A	ENSG00000160221.16	chr21	q22.3	NonSpecific	11	0.757998	0.448452	0.757998	0.448452	0.757998	0.448452	0.448452	1	NA	NA	NA	NA	NA	NA	NA	NA
ICOSLG	ENSG00000160223.16	chr21	q22.3	CellTypeSpecific	10	-0.101844	0.918881	-0.0940687	0.925055	0.0855503	0.931824	0.925622	1	1	5.89e-23	3.38e-23	1.12e-22	5.1e-25	4.05e-37	1.2e-35	1.28e-29
C21orf2	ENSG00000160226.15	chr21	q22.3	CellTypeSpecific	7	0.491248	0.623251	-0.111	0.911617	0.149491	0.881166	0.861785	1	1	1.14e-15	1.82e-25	7.11e-22	1.9e-21	1.76e-29	1.15e-36	2.97e-25
LRRC3	ENSG00000160233.7	chr21	q22.3	CellTypeSpecific	14	-0.432619	0.665291	0.583108	0.559821	0.04299	0.965709	0.907302	1	1	3.14e-18	1.44e-15	1.73e-27	1.08e-14	3.36e-38	1.83e-33	9.72e-26
ITGB2	ENSG00000160255.17	chr21	q22.3	CellTypeSpecific	4	-0.203063	0.839086	-0.408642	0.682802	0.27966	0.779738	0.781462	1	1	1.56e-22	1.01e-17	1.31e-19	5.57e-20	2.25e-33	1.47e-26	1.03e-20
FTCD	ENSG00000160282.13	chr21	q22.3	CellTypeSpecific	11	-0.972682	0.330711	0.330501	0.741022	-0.303909	0.761198	0.64156	1	1	2.21e-13	2.14e-22	1.34e-20	6.26e-17	4.48e-26	3.9e-32	1.98e-19
SPATC1L	ENSG00000160284.14	chr21	q22.3	CellTypeSpecific	24	-0.873808	0.382223	0.237299	0.812424	0.260406	0.794551	0.717088	1	1	1.62e-13	5.49e-24	5.91e-21	3.27e-18	1.93e-26	8.56e-34	1.18e-20
LSS	ENSG00000160285.14	chr21	q22.3	CellTypeSpecific	7	-0.963982	0.335055	-0.963982	0.335055	-1.00744	0.313725	0.327749	1	1	1.39e-16	3.66e-16	9.14e-15	5.49e-15	5.66e-24	2.35e-21	1.81e-13
MCM3AP	ENSG00000160294.10	chr21	q22.3	CellTypeSpecific	10	0.13117	0.895641	-0.59271	0.553375	1.52263	0.127851	0.578478	1	1	1.89e-27	9.05e-17	1.79e-09	6.05e-24	8.44e-29	1.37e-16	2.62e-16
DIP2A	ENSG00000160305.17	chr21	q22.3	CellTypeSpecific	4	0.927426	0.353705	-0.705825	0.480297	0.369111	0.712045	0.524261	1	1	3.48e-15	2.48e-17	2.59e-20	2.14e-14	1.18e-27	2.31e-27	3.01e-17
S100B	ENSG00000160307.9	chr21	q22.3	CellTypeSpecific	6	0.123833	0.901447	0.205412	0.83725	-0.00580102	0.995371	0.987046	1	1	6.36e-22	5.45e-19	1.02e-32	2.44e-19	2.24e-47	1.87e-42	3.32e-36
PRMT2	ENSG00000160310.17	chr21	q22.3	CellTypeSpecific	14	1.38252	0.166813	-0.147126	0.883032	0.516185	0.605725	0.622256	1	1	3.05e-10	1.34e-28	1.13e-17	5.89e-20	2.05e-20	1.82e-35	5.43e-20
DSCAM	ENSG00000171587.14	chr21	q22.2	CellTypeSpecific	6	-1.44792	0.147641	-1.44792	0.147641	-1.44751	0.147755	0.147679	1	1	3.27e-15	1.54e-14	1.96e-13	9.13e-13	1.33e-21	8.55e-19	1.21e-10
TSPEAR	ENSG00000175894.14	chr21	q22.3	NonSpecific	1	0.398256	0.690442	0.398256	0.690442	0.398256	0.690442	0.690442	1	NA	NA	NA	NA	NA	NA	NA	NA
KCNE1	ENSG00000180509.11	chr21	q22.12	NonSpecific	3	-0.142409	0.886757	-0.142409	0.886757	-0.142409	0.886757	0.886757	1	NA	NA	NA	NA	NA	NA	NA	NA
WRB	ENSG00000182093.14	chr21	q22.2	NonSpecific	13	0.92972	0.352516	0.92972	0.352516	0.92972	0.352516	0.352516	1	NA	NA	NA	NA	NA	NA	NA	NA
BACE2	ENSG00000182240.15	chr21	q22.2	NonSpecific	1	-0.55477	0.579052	-0.55477	0.579052	-0.55477	0.579052	0.579052	1	NA	NA	NA	NA	NA	NA	NA	NA
YBEY	ENSG00000182362.13	chr21	q22.3	CellTypeSpecific	31	-0.150621	0.880275	-0.129037	0.897328	1.26203	0.206938	0.802889	1	1	6.9e-24	3.47e-25	9.73e-10	6.04e-28	1.77e-25	1.04e-24	5.48e-20
TTC3	ENSG00000182670.13	chr21	q22.13	CellTypeSpecific	36	0.402764	0.687122	0.402764	0.687122	0.57734	0.56371	0.650607	1	1	1.65e-19	1.25e-19	2.99e-16	1.49e-19	1.07e-27	1.7e-25	5.02e-18
COL18A1	ENSG00000182871.14	chr21	q22.3	NonSpecific	1	-0.287234	0.773933	-0.287234	0.773933	-0.287234	0.773933	0.773933	1	NA	NA	NA	NA	NA	NA	NA	NA
PTTG1IP	ENSG00000183255.11	chr21	q22.3	CellTypeSpecific	7	-0.160132	0.872777	-0.0577529	0.953945	-0.0915164	0.927082	0.930492	1	1	2.49e-20	1.55e-25	1.97e-22	9.85e-26	2.03e-34	5.72e-38	1.73e-30
MX2	ENSG00000183486.12	chr21	q22.3	NonSpecific	4	0.583732	0.559401	0.583732	0.559401	0.583732	0.559401	0.559401	1	NA	NA	NA	NA	NA	NA	NA	NA
PSMG1	ENSG00000183527.11	chr21	q22.2	CellTypeSpecific	19	0.478929	0.631989	-0.272832	0.784982	-0.0263756	0.978958	0.94373	1	1	3.72e-16	2.81e-20	1.37e-28	1.28e-16	1.78e-37	4.21e-39	7.69e-29
PCBP3	ENSG00000183570.16	chr21	q22.3	CellTypeSpecific	31	-0.222014	0.824303	0.909453	0.363111	0.293287	0.769303	0.70783	1	1	6.51e-24	1.73e-12	2.05e-20	3.87e-17	1.25e-35	1.16e-22	2.8e-19
UBE2G2	ENSG00000184787.18	chr21	q22.3	CellTypeSpecific	23	0.402192	0.687543	0.189036	0.850064	-0.0105142	0.991611	0.976503	1	1	3.05e-16	1.27e-21	2.4e-31	1.77e-17	1.39e-40	1.97e-43	6.01e-33
SH3BGR	ENSG00000185437.13	chr21	q22.2	CellTypeSpecific	20	0.171523	0.863813	0.543615	0.586706	0.0316182	0.974777	0.937433	1	1	9.69e-23	2.13e-14	8.24e-28	5.05e-17	9.45e-43	1.01e-32	3.26e-28
PIGP	ENSG00000185808.13	chr21	q22.13	CellTypeSpecific	38	-0.0386813	0.969144	-1.25164	0.210701	0.955959	0.339093	0.891373	1	1	1.02e-32	3.35e-09	3.85e-13	3.53e-23	7.81e-38	6.82e-13	1.65e-19
SETD4	ENSG00000185917.13	chr21	q22.12	CellTypeSpecific	9	0.830341	0.406346	-0.295707	0.767454	-1.13259	0.257388	0.484999	1	1	1.77e-15	3.76e-24	1.62e-12	1.68e-20	1.34e-20	1.76e-26	4.22e-16
LIPI	ENSG00000188992.11	chr21	q11.2	CellTypeSpecific	18	0.702821	0.482168	0.807307	0.41949	0.143147	0.886174	0.712282	1	1	1.09e-16	5.72e-15	3.29e-24	2.12e-13	4.81e-33	3.93e-29	2.25e-20
LTN1	ENSG00000198862.13	chr21	q21.3	NonSpecific	1	-3.67857	0.000234544	-3.67857	0.000234544	-3.67857	0.000234544	0.000234544	0.0536352	NA	NA	NA	NA	NA	NA	NA	NA
AP001476.1	ENSG00000224413.1	chr21	q22.3	CellTypeSpecific	9	0.249554	0.802932	-0.000976104	0.999221	0.404716	0.685686	0.997675	1	1	5.63e-16	2.97e-40	1.04e-14	1.01e-39	3.32e-22	2.6e-46	5.71e-38
AP000704.1	ENSG00000224790.2	chr21	q22.13	NonSpecific	1	-0.287293	0.773888	-0.287293	0.773888	-0.287293	0.773888	0.773888	1	NA	NA	NA	NA	NA	NA	NA	NA
LINC01678	ENSG00000225331.1	chr21	q22.3	CellTypeSpecific	5	-0.107569	0.914337	-0.107569	0.914337	1.19833	0.23079	0.85498	1	1	3.29e-25	2.85e-25	8.53e-10	3.1e-29	1.11e-26	6.2e-25	3.07e-21
AJ009632.2	ENSG00000229425.2	chr21	q21.1	CellTypeSpecific	21	0.0643721	0.948674	-0.33381	0.738523	1.11197	0.266152	0.856043	1	1	2e-28	4.9e-19	8.09e-11	1.13e-26	4.79e-31	1e-19	7.87e-20
DSCR9	ENSG00000230366.9	chr21	q22.13	CellTypeSpecific	7	0.246655	0.805175	-0.161139	0.871984	-0.0140214	0.988813	0.970445	1	1	1.28e-18	1.38e-21	6.31e-30	2.58e-19	3.13e-41	7.22e-42	6e-33
LINC01436	ENSG00000231106.2	chr21	q22.12	NonSpecific	8	2.04118	0.0412327	2.04118	0.0412327	2.04118	0.0412327	0.0412327	1	NA	NA	NA	NA	NA	NA	NA	NA
AP001605.1	ENSG00000231236.2	chr21	q21.3	NonSpecific	2	-0.69332	0.488109	-0.69332	0.488109	-0.69332	0.488109	0.488109	1	NA	NA	NA	NA	NA	NA	NA	NA
ERVH48-1	ENSG00000233056.2	chr21	q22.3	CellTypeSpecific	3	-0.086089	0.931396	-0.0771695	0.938489	-0.0818722	0.934748	0.935005	1	1	2.63e-23	1.11e-23	1.23e-22	3.58e-26	1.72e-37	3.18e-36	6.27e-31
LINC00479	ENSG00000236384.7	chr21	q22.3	CellTypeSpecific	9	0.163844	0.869854	-0.887335	0.374898	0.824349	0.409742	0.656121	1	1	2.16e-26	3.02e-13	2.46e-14	4.64e-20	2.09e-32	7.38e-18	5.13e-17
LINC01695	ENSG00000236532.5	chr21	q21.3	CellTypeSpecific	7	0.401162	0.688301	-0.00875638	0.993014	0.397912	0.690695	0.97967	1	1	4.12e-15	5.2e-34	5.1e-16	1.62e-31	6.93e-23	1.5e-40	1.77e-30
ZNF295-AS1	ENSG00000237232.7	chr21	q22.3	NonSpecific	1	0.144279	0.88528	0.144279	0.88528	0.144279	0.88528	0.88528	1	NA	NA	NA	NA	NA	NA	NA	NA
AP001056.1	ENSG00000237604.1	chr21	q22.3	NonSpecific	2	0.522949	0.60101	0.522949	0.60101	0.522949	0.60101	0.60101	1	NA	NA	NA	NA	NA	NA	NA	NA
ATP5PO	ENSG00000241837.6	chr21	q22.11	CellTypeSpecific	6	-1.97434	0.0483429	0.0756217	0.93972	2.1494	0.0316029	0.0822155	1	1	1.89e-08	1.58e-34	5.27e-08	4.38e-25	1.17e-09	7.45e-33	2.79e-17
PWP2	ENSG00000241945.7	chr21	q22.3	CellTypeSpecific	18	0.0476031	0.962033	0.0722615	0.942394	0.170055	0.864967	0.941086	1	1	1.75e-25	1.04e-23	1.66e-19	4.2e-29	1.98e-36	1.02e-32	3.25e-30
TCP10L	ENSG00000242220.6	chr21	q22.11	NonSpecific	8	-0.314372	0.753239	-0.314372	0.753239	-0.314372	0.753239	0.753239	1	NA	NA	NA	NA	NA	NA	NA	NA
IL10RB	ENSG00000243646.9	chr21	q22.11	CellTypeSpecific	34	-1.21968	0.222585	0.487896	0.625624	0.950196	0.342013	0.368589	1	1	2.09e-13	8.36e-22	1.07e-14	5.52e-17	8.21e-21	1.68e-26	4.66e-15
URB1-AS1	ENSG00000256073.3	chr21	q22.11	CellTypeSpecific	18	0.559721	0.575669	0.559721	0.575669	0.447504	0.654511	0.603572	1	1	5.08e-18	7.01e-18	2.38e-18	5.11e-17	2.36e-28	6.6e-26	1.08e-17
LINC00165	ENSG00000261706.1	chr21	q22.3	CellTypeSpecific	9	0.611435	0.540912	-0.635308	0.525227	0.791509	0.428647	0.497949	1	1	2.76e-18	8.17e-18	3.02e-15	1.92e-17	7.93e-26	4.05e-23	1.04e-15
BX322562.1	ENSG00000273796.1	chr21	q22.3	CellTypeSpecific	6	-0.479271	0.631746	0.60763	0.543433	-0.106132	0.915478	0.804474	1	1	3.64e-18	5.78e-16	1.69e-24	3.55e-15	8.99e-35	2.02e-30	2.08e-22
AJ011932.1	ENSG00000274248.1	chr21	q22.3	CellTypeSpecific	16	-1.30736	0.191091	-1.18173	0.237312	0.655436	0.512187	0.278518	1	1	1.84e-14	6.51e-15	2.55e-18	4.17e-12	2.31e-25	1.46e-23	5.32e-14
AP001505.1	ENSG00000276529.1	chr21	q22.3	CellTypeSpecific	17	-0.513159	0.60784	0.672001	0.501583	-0.150428	0.880427	0.744221	1	1	3.54e-18	1.28e-15	1.91e-23	5.05e-15	1.4e-33	7.09e-29	6.66e-21
LINC01668	ENSG00000283051.1	chr21	q22.3	NonSpecific	7	-0.490687	0.623648	-0.490687	0.623648	-0.490687	0.623648	0.623648	1	NA	NA	NA	NA	NA	NA	NA	NA
MAPK8IP2	ENSG00000008735.13	chr22	q13.33	CellTypeSpecific	7	-0.0101883	0.991871	-0.812087	0.416742	0.666592	0.505032	0.975498	1	1	1.63e-34	6.57e-11	3.82e-14	2.46e-27	5.03e-41	3.63e-15	1.26e-24
TYMP	ENSG00000025708.13	chr22	q13.33	NonSpecific	2	0.301937	0.7627	0.301937	0.7627	0.301937	0.7627	0.7627	1	NA	NA	NA	NA	NA	NA	NA	NA
TBC1D22A	ENSG00000054611.13	chr22	q13.31	CellTypeSpecific	9	0.438176	0.661259	-0.226191	0.821053	0.882528	0.377491	0.667074	1	1	1.34e-18	7.13e-24	2.74e-13	2.29e-22	4.54e-24	1.09e-26	4.98e-18
PHF21B	ENSG00000056487.15	chr22	q13.31	CellTypeSpecific	16	0.336732	0.736319	0.107902	0.914074	-0.23386	0.815094	0.853573	1	1	6.43e-18	3.83e-25	8.64e-20	5.34e-23	3.52e-29	5.86e-34	5.95e-24
HDHD5	ENSG00000069998.12	chr22	q11.1	CellTypeSpecific	20	-0.716864	0.473458	-0.447357	0.654618	0.0139561	0.988865	0.96721	1	1	2.18e-14	6.77e-18	1.66e-31	2.01e-13	4.89e-39	3.61e-40	1.67e-29
CLTCL1	ENSG00000070371.15	chr22	q11.21	CellTypeSpecific	25	2.03343	0.042009	-1.13595	0.255977	1.02525	0.305244	0.100357	1	1	4.38e-11	1.45e-17	3.04e-16	1.07e-11	2.8e-20	2.45e-24	4.34e-12
DGCR2	ENSG00000070413.19	chr22	q11.21	CellTypeSpecific	9	-0.249659	0.802851	-0.271048	0.786354	-0.206205	0.83663	0.810723	1	1	1.37e-20	2.69e-20	1.04e-20	2.3e-20	1.07e-32	4.76e-30	3.52e-22
MOV10L1	ENSG00000073146.15	chr22	q13.33	NonSpecific	9	-0.0318779	0.974569	-0.0318779	0.974569	-0.0318779	0.974569	0.974569	1	NA	NA	NA	NA	NA	NA	NA	NA
SELENOO	ENSG00000073169.13	chr22	q13.33	NonSpecific	2	-0.560132	0.57539	-0.560132	0.57539	-0.560132	0.57539	0.57539	1	NA	NA	NA	NA	NA	NA	NA	NA
TTC38	ENSG00000075234.16	chr22	q13.31	CellTypeSpecific	20	0.635916	0.524831	-1.2636	0.206375	0.711955	0.476492	0.368434	1	1	1.06e-19	1.7e-12	6.29e-17	2.58e-14	6.76e-29	7.83e-20	1.39e-14
SMC1B	ENSG00000077935.16	chr22	q13.31	NonSpecific	1	0	1	0	1	0	1	1	1	NA	NA	NA	NA	NA	NA	NA	NA
RABL2B	ENSG00000079974.17	chr22	q13.33	CellTypeSpecific	6	1.27536	0.202184	-0.822317	0.410896	-0.475007	0.634782	0.379476	1	1	1.88e-13	2.06e-17	1.27e-19	3.28e-13	1.68e-25	5.58e-27	7.19e-16
NUP50	ENSG00000093000.18	chr22	q13.31	CellTypeSpecific	20	0.707915	0.478998	0.707915	0.478998	1.54655	0.121972	0.271921	1	1	1.64e-18	2.06e-18	7.24e-11	1.55e-18	4.9e-22	9.86e-20	3.54e-13
COMT	ENSG00000093010.13	chr22	q11.21	NonSpecific	5	0.285094	0.775572	0.285094	0.775572	0.285094	0.775572	0.775572	1	NA	NA	NA	NA	NA	NA	NA	NA
ADA2	ENSG00000093072.15	chr22	q11.1	CellTypeSpecific	32	1.34102	0.179914	1.88926	0.0588567	-0.910509	0.362554	0.122841	1	1	3.37e-16	5.03e-11	3.37e-17	2.07e-10	3.92e-26	5.73e-19	9.37e-12
TRMT2A	ENSG00000099899.14	chr22	q11.21	CellTypeSpecific	10	-0.201521	0.840291	-0.205311	0.837329	0.0881446	0.929762	0.886636	1	1	9.41e-21	5.33e-21	1.71e-23	1.07e-20	4.96e-36	6.16e-34	4.39e-26
RANBP1	ENSG00000099901.16	chr22	q11.21	CellTypeSpecific	13	0.978148	0.328001	0.644306	0.519377	0.802739	0.422126	0.418177	1	1	2.62e-15	6.22e-19	9.4e-16	4.46e-16	1.36e-23	9.26e-25	4.2e-15
MED15	ENSG00000099917.17	chr22	q11.21	CellTypeSpecific	25	0.485681	0.627193	0.378697	0.704913	-0.928314	0.353245	0.570543	1	1	7.33e-19	5.54e-21	1.78e-13	2.15e-20	1.36e-24	2.65e-24	1.23e-16
SERPIND1	ENSG00000099937.10	chr22	q11.21	CellTypeSpecific	35	0.26761	0.788999	-0.355822	0.721974	0.464148	0.642541	0.72724	1	1	2.78e-21	1.86e-19	5.13e-17	1.36e-20	6.36e-30	6.77e-26	2.55e-19
SNAP29	ENSG00000099940.11	chr22	q11.21	CellTypeSpecific	27	0.242961	0.808036	0.862041	0.388665	-1.44165	0.149402	0.408745	1	1	4.65e-25	7.73e-15	1.01e-10	1.17e-20	6.56e-28	4.31e-16	1.04e-14
LZTR1	ENSG00000099949.18	chr22	q11.21	CellTypeSpecific	17	-0.086905	0.930747	-0.618374	0.536329	-0.096679	0.922981	0.894191	1	1	1.11e-26	2.81e-13	1.24e-23	1.45e-19	9.15e-42	6.22e-27	2.46e-25
SMARCB1	ENSG00000099956.18	chr22	q11.23	CellTypeSpecific	10	-0.238937	0.811154	0.502789	0.615113	-0.128095	0.898074	0.824453	1	1	1.32e-21	4.08e-16	4.96e-23	7.57e-18	2.66e-36	7.02e-29	6.09e-23
P2RX6	ENSG00000099957.16	chr22	q11.21	CellTypeSpecific	5	0.0728609	0.941917	-0.00508523	0.995943	0.734201	0.462826	0.988603	1	1	5.25e-23	3.19e-34	2.8e-11	4.3e-39	8.21e-26	1.6e-36	1.38e-33
SLC7A4	ENSG00000099960.12	chr22	q11.21	CellTypeSpecific	29	-0.354985	0.722601	-0.413205	0.679456	-1.74807	0.0804527	0.285319	1	1	9.4e-22	6.11e-21	1.07e-08	5.26e-23	7.88e-23	7.65e-20	5.89e-15
BCL2L13	ENSG00000099968.17	chr22	q11.21	CellTypeSpecific	30	0.0291896	0.976713	0.352237	0.72466	0.206617	0.836309	0.941949	1	1	3.96e-29	4.14e-16	1.2e-19	2.45e-25	2.46e-40	5.87e-25	2.07e-26
DDTL	ENSG00000099974.7	chr22	q11.23	NonSpecific	6	-0.673556	0.500594	-0.673556	0.500594	-0.673556	0.500594	0.500594	1	NA	NA	NA	NA	NA	NA	NA	NA
DDT	ENSG00000099977.13	chr22	q11.23	CellTypeSpecific	3	0.138682	0.889702	0.0155472	0.987596	-0.0464721	0.962934	0.974224	1	1	2.1e-19	1.81e-29	3.16e-24	7.41e-30	1.45e-35	1.23e-44	1.26e-37
CABIN1	ENSG00000099991.17	chr22	q11.23	NonSpecific	3	0.575928	0.564664	0.575928	0.564664	0.575928	0.564664	0.564664	1	NA	NA	NA	NA	NA	NA	NA	NA
SUSD2	ENSG00000099994.10	chr22	q11.23	CellTypeSpecific	9	-0.593403	0.552912	0.858484	0.390625	-0.212008	0.832101	0.649836	1	1	4.28e-18	2.19e-14	1.08e-22	4.06e-14	1.28e-32	8.11e-27	4.75e-19
GGT5	ENSG00000099998.17	chr22	q11.23	NonSpecific	1	2.66146	0.0077803	2.66146	0.0077803	2.66146	0.0077803	0.0077803	0.524392	NA	NA	NA	NA	NA	NA	NA	NA
SPECC1L	ENSG00000100014.19	chr22	q11.23	CellTypeSpecific	8	1.39184	0.16397	0.374704	0.70788	-0.76534	0.444069	0.380814	1	1	9.42e-12	9.02e-24	4.59e-16	3.63e-17	1.71e-20	1.44e-29	2.64e-16
PPIL2	ENSG00000100023.18	chr22	q11.21	CellTypeSpecific	10	0.14634	0.883653	-0.495162	0.620486	-0.0208408	0.983373	0.957124	1	1	3.83e-23	1.36e-14	4.61e-29	2.36e-17	1.62e-44	2.64e-34	4.84e-30
UPB1	ENSG00000100024.14	chr22	q11.23	CellTypeSpecific	14	0.29461	0.768291	0.136595	0.891351	-0.323931	0.74599	0.825482	1	1	4.07e-19	2.37e-24	3.01e-18	5.55e-23	7.35e-29	1.41e-31	2.27e-22
PRODH	ENSG00000100033.16	chr22	q11.21	CellTypeSpecific	7	-0.0746408	0.940501	0.0928722	0.926005	-0.0524812	0.958145	0.944632	1	1	9.57e-24	1.31e-22	2.73e-24	1.74e-25	6.94e-40	6.11e-37	2.46e-32
SLC35E4	ENSG00000100036.12	chr22	q12.2	CellTypeSpecific	3	-0.135511	0.892208	-0.263769	0.791958	-0.278409	0.780699	0.837557	1	1	8.89e-24	8.79e-20	6.05e-19	2.3e-22	9.55e-34	1.11e-27	5.91e-22
TOP3B	ENSG00000100038.19	chr22	q11.22	CellTypeSpecific	13	0.280502	0.779092	-0.877865	0.380017	-0.294592	0.768305	0.681828	1	1	1.38e-22	4.24e-13	1.6e-20	1.31e-16	1.56e-34	2.32e-23	5.84e-19
CRYBB3	ENSG00000100053.9	chr22	q11.23	CellTypeSpecific	16	0.6425	0.520549	-0.443925	0.657097	-0.475129	0.634695	0.607445	1	1	8.12e-17	8.65e-20	6.34e-18	1.27e-17	8e-27	2.79e-27	7.33e-18
CYTH4	ENSG00000100055.20	chr22	q13.1	CellTypeSpecific	7	-0.591214	0.554377	0.116676	0.907117	-0.0616027	0.950879	0.906612	1	1	3e-14	3.53e-25	2.71e-25	6.92e-20	5.15e-32	2.67e-40	3.81e-28
ESS2	ENSG00000100056.11	chr22	q11.21	CellTypeSpecific	11	-0.635875	0.524858	1.22735	0.21969	1.17514	0.239938	0.298711	1	1	3.29e-20	2.18e-13	1.45e-13	1.11e-15	2.88e-26	1.36e-17	4.81e-13
LRP5L	ENSG00000100068.11	chr22	q11.23	NonSpecific	3	0.103689	0.917416	0.103689	0.917416	0.103689	0.917416	0.917416	1	NA	NA	NA	NA	NA	NA	NA	NA
LGALS2	ENSG00000100079.6	chr22	q13.1	CellTypeSpecific	1	-0.219101	0.826571	-0.219101	0.826571	-0.219101	0.826571	0.826571	1	1	5.73e-21	2.25e-21	3.35e-20	1.91e-21	1.85e-32	1.93e-30	1.8e-22
HPS4	ENSG00000100099.20	chr22	q12.1	CellTypeSpecific	11	0.19022	0.849137	-0.507382	0.611887	0.0837484	0.933256	0.87137	1	1	1.52e-22	1.79e-15	2.09e-24	6.32e-18	9.77e-39	7.26e-30	9.07e-25
TRIOBP	ENSG00000100106.19	chr22	q13.1	CellTypeSpecific	13	1.44016	0.149822	1.49517	0.134869	-0.913928	0.360755	0.182375	1	1	9.09e-15	1.51e-13	8.51e-17	2.35e-11	2.48e-24	5.72e-21	3.27e-12
GCAT	ENSG00000100116.16	chr22	q13.1	NonSpecific	2	-0.0901085	0.928201	-0.0901085	0.928201	-0.0901085	0.928201	0.928201	1	NA	NA	NA	NA	NA	NA	NA	NA
ANKRD54	ENSG00000100124.14	chr22	q13.1	NonSpecific	4	0.219399	0.826339	0.219399	0.826339	0.219399	0.826339	0.826339	1	NA	NA	NA	NA	NA	NA	NA	NA
CCDC134	ENSG00000100147.13	chr22	q13.2	NonSpecific	4	-0.381553	0.702793	-0.381553	0.702793	-0.381553	0.702793	0.702793	1	NA	NA	NA	NA	NA	NA	NA	NA
PICK1	ENSG00000100151.15	chr22	q13.1	CellTypeSpecific	6	0.654959	0.512494	-1.96513	0.0493989	0.0360713	0.971226	0.818535	1	0.999999	2.22e-19	1.4e-06	2.5e-30	1.58e-08	1.87e-42	4.85e-28	2.11e-23
SLC16A8	ENSG00000100156.10	chr22	q13.1	CellTypeSpecific	16	0.15955	0.873236	-2.21915	0.0264766	-1.25653	0.208925	0.0853725	1	0.999989	1.01e-30	1.06e-05	3.18e-13	8.14e-18	8.01e-36	6.88e-10	1.51e-14
CENPM	ENSG00000100162.14	chr22	q13.2	NonSpecific	1	-0.52815	0.597395	-0.52815	0.597395	-0.52815	0.597395	0.597395	1	NA	NA	NA	NA	NA	NA	NA	NA
SLC5A4	ENSG00000100191.5	chr22	q12.3	CellTypeSpecific	42	0.110212	0.912242	0.105026	0.916355	0.107567	0.91434	0.914344	1	1	7.47e-23	4.92e-23	6.13e-22	1.07e-24	3.48e-36	1.53e-34	2.9e-28
KDELR3	ENSG00000100196.10	chr22	q13.1	NonSpecific	1	0.6	0.548506	0.6	0.548506	0.6	0.548506	0.548506	1	NA	NA	NA	NA	NA	NA	NA	NA
CYP2D6	ENSG00000100197.20	chr22	q13.2	CellTypeSpecific	8	0.132046	0.894948	0.132046	0.894948	0.139685	0.888909	0.893006	1	1	1.9e-22	1.32e-22	3.27e-21	9.29e-24	5.52e-35	4.47e-33	3.21e-26
DDX17	ENSG00000100201.20	chr22	q13.1	CellTypeSpecific	21	-0.459935	0.645563	-0.234868	0.814311	0.775127	0.438265	0.672868	1	1	3.12e-18	1.43e-23	3.59e-14	8.67e-22	1.51e-24	3.25e-27	3.04e-18
HSCB	ENSG00000100209.9	chr22	q12.1	CellTypeSpecific	6	0.558723	0.576351	0.558723	0.576351	0.5479	0.583761	0.57883	1	1	3.36e-18	4.35e-18	3.31e-17	2.11e-17	1.75e-27	4.45e-25	3.89e-17
CBY1	ENSG00000100211.10	chr22	q13.1	CellTypeSpecific	7	-0.454094	0.649761	-0.179746	0.857352	1.51027	0.130975	0.531412	1	1	7.36e-19	2.97e-26	1.98e-09	8.26e-25	9.97e-21	2.23e-25	4.88e-17
RSPH14	ENSG00000100218.11	chr22	q11.23	NonSpecific	17	0.938699	0.347885	0.938699	0.347885	0.938699	0.347885	0.347885	1	NA	NA	NA	NA	NA	NA	NA	NA
FBXO7	ENSG00000100225.17	chr22	q12.3	CellTypeSpecific	29	-0.136798	0.89119	-0.116067	0.907599	0.583397	0.559626	0.859466	1	1	3.18e-23	2.51e-24	1.95e-14	1.86e-26	4.48e-29	3.48e-28	2.14e-22
POLDIP3	ENSG00000100227.17	chr22	q13.2	CellTypeSpecific	4	-0.349305	0.72686	0.0817404	0.934853	0.0626839	0.950018	0.922008	1	1	1.07e-16	2.46e-25	1.5e-24	2.56e-22	1.84e-33	6.59e-40	9.06e-30
RAB36	ENSG00000100228.12	chr22	q11.23	NonSpecific	4	-0.882262	0.377635	-0.882262	0.377635	-0.882262	0.377635	0.377635	1	NA	NA	NA	NA	NA	NA	NA	NA
SUN2	ENSG00000100242.15	chr22	q13.1	CellTypeSpecific	12	0.425851	0.670217	0.936761	0.348882	0.365999	0.714366	0.590456	1	1	1.26e-20	1.76e-13	7.64e-20	1.64e-15	3.24e-32	3.25e-23	1.17e-17
CYB5R3	ENSG00000100243.20	chr22	q13.2	CellTypeSpecific	11	0.201896	0.839998	0.788183	0.43059	-0.207688	0.835473	0.76784	1	1	8.82e-24	3.79e-13	1.14e-21	2.08e-17	9.81e-37	1.62e-24	9.93e-21
LMF2	ENSG00000100258.17	chr22	q13.33	CellTypeSpecific	6	-0.387315	0.698523	-0.0562627	0.955133	-0.194858	0.845504	0.904178	1	1	2.21e-16	1.85e-27	3.09e-20	1.28e-24	2.81e-28	3.03e-37	9.9e-27
CHKB	ENSG00000100288.19	chr22	q13.33	CellTypeSpecific	12	-0.496902	0.619258	-0.496902	0.619258	-1.03965	0.298504	0.505594	1	1	2.36e-19	2.01e-19	5.26e-13	1.21e-19	1.12e-24	1.73e-22	1.08e-15
THOC5	ENSG00000100296.13	chr22	q12.2	CellTypeSpecific	27	-0.859965	0.389808	0.610916	0.541255	0.180009	0.857145	0.675601	1	1	6.26e-15	1.31e-17	2.68e-23	3.44e-14	2.36e-30	1.53e-30	6.47e-20
ARSA	ENSG00000100299.17	chr22	q13.33	CellTypeSpecific	12	0.62124	0.534441	-0.903502	0.36626	0.0691667	0.944857	0.837994	1	1	2.32e-17	1.88e-13	9.79e-27	1.49e-12	1.54e-36	1.31e-30	8.07e-23
TSPO	ENSG00000100300.17	chr22	q13.2	CellTypeSpecific	14	-0.829521	0.40681	0.595554	0.551473	-0.0088934	0.992904	0.978675	1	1	7.29e-14	3.23e-16	2.06e-33	1.14e-11	1.25e-40	1.02e-40	3.42e-30
TTLL12	ENSG00000100304.12	chr22	q13.2	CellTypeSpecific	10	-0.0311188	0.975175	-0.461686	0.644306	0.417754	0.676127	0.932342	1	1	6.16e-30	4.14e-15	1.48e-16	2.22e-25	3.69e-38	3.47e-21	8.64e-24
MTMR3	ENSG00000100330.15	chr22	q12.2	CellTypeSpecific	12	-1.074	0.282821	-0.424111	0.671485	1.00734	0.313771	0.409454	1	1	3.75e-14	2.07e-22	5.64e-14	4.55e-18	8.37e-21	2.45e-26	2.45e-15
APOL4	ENSG00000100336.17	chr22	q12.3	CellTypeSpecific	5	1.27498	0.202315	1.27498	0.202315	1.09446	0.273751	0.222367	1	1	1.98e-15	8.35e-15	4.69e-15	5.13e-13	2.83e-23	1.74e-20	3.75e-12
SAMM50	ENSG00000100347.14	chr22	q13.31	CellTypeSpecific	7	0.652614	0.514005	-0.827786	0.407792	0.895139	0.370713	0.428633	1	1	1.28e-18	3.38e-16	7.36e-15	1.64e-16	7.33e-26	2.46e-21	1.07e-14
TXN2	ENSG00000100348.9	chr22	q12.3	CellTypeSpecific	10	-1.07673	0.281602	1.05001	0.293713	-0.326099	0.744349	0.436058	1	1	5.09e-15	1.21e-14	8.61e-22	4.27e-12	5.47e-29	2.45e-26	1.24e-16
IFT27	ENSG00000100360.14	chr22	q12.3	CellTypeSpecific	4	0.0181315	0.985534	0.0181315	0.985534	0.0368179	0.97063	0.982587	1	1	2.25e-26	6.74e-27	3.44e-24	2.41e-35	3.39e-43	4.56e-42	8.21e-44
FAM118A	ENSG00000100376.11	chr22	q13.31	NonSpecific	31	-2.53433	0.0112661	-2.53433	0.0112661	-2.53433	0.0112661	0.0112661	0.621872	NA	NA	NA	NA	NA	NA	NA	NA
ST13	ENSG00000100380.13	chr22	q13.2	CellTypeSpecific	16	-0.380417	0.703636	-1.42124	0.155247	1.15952	0.246245	0.301028	1	1	9.01e-24	3.98e-11	1.95e-13	1.21e-16	1.9e-29	2.84e-15	1.06e-13
EP300	ENSG00000100393.12	chr22	q13.2	CellTypeSpecific	10	3.26949	0.00107741	-1.88582	0.0593196	-0.410892	0.681152	0.0031819	0.328608	0.999949	8.95e-07	1.51e-14	1.81e-24	5.03e-05	6.41e-24	2.25e-29	3.41e-13
POLR3H	ENSG00000100413.16	chr22	q13.2	NonSpecific	1	2.53552	0.0112281	2.53552	0.0112281	2.53552	0.0112281	0.0112281	0.621872	NA	NA	NA	NA	NA	NA	NA	NA
DESI1	ENSG00000100418.7	chr22	q13.2	CellTypeSpecific	6	0.957901	0.338113	-0.222061	0.824267	0.33117	0.740516	0.687758	1	1	5.45e-13	7.16e-25	8.69e-20	1.32e-18	6.69e-25	1.31e-33	3.93e-20
MLC1	ENSG00000100427.15	chr22	q13.33	NonSpecific	1	-1.26441	0.206084	-1.26441	0.206084	-1.26441	0.206084	0.206084	1	NA	NA	NA	NA	NA	NA	NA	NA
HDAC10	ENSG00000100429.17	chr22	q13.33	CellTypeSpecific	8	-0.199465	0.841899	0.837136	0.402516	0.245737	0.805886	0.747868	1	1	4.09e-24	8.14e-13	4.12e-21	1.81e-17	2.17e-36	1.51e-23	4.93e-20
DGCR6L	ENSG00000128185.9	chr22	q11.21	CellTypeSpecific	5	0.0810633	0.935392	-0.892852	0.371937	-0.441587	0.658788	0.827364	1	1	6.82e-29	1.03e-11	1.48e-17	9.78e-21	1.19e-37	3.14e-19	4.05e-20
ASPHD2	ENSG00000128203.6	chr22	q12.1	CellTypeSpecific	2	-0.275775	0.782721	-0.275775	0.782721	0.0867933	0.930836	0.870949	1	1	1.29e-19	8.55e-20	5.38e-24	5.19e-19	1.49e-35	2.08e-33	3.11e-25
VPREB3	ENSG00000128218.7	chr22	q11.23	NonSpecific	2	0.693548	0.487966	0.693548	0.487966	0.693548	0.487966	0.487966	1	NA	NA	NA	NA	NA	NA	NA	NA
ATF4	ENSG00000128272.14	chr22	q13.1	CellTypeSpecific	7	-0.671497	0.501904	-0.671497	0.501904	-0.645505	0.5186	0.507475	1	1	1.28e-17	2.13e-17	1.16e-16	1.62e-16	1.57e-26	4.81e-24	4.46e-16
A4GALT	ENSG00000128274.15	chr22	q13.2	CellTypeSpecific	16	-0.16695	0.86741	-0.359388	0.719305	0.0104177	0.991688	0.976958	1	1	1.27e-21	1.95e-16	3.04e-31	1.96e-17	1.67e-45	1.86e-38	9.28e-33
APOL3	ENSG00000128284.19	chr22	q12.3	CellTypeSpecific	10	-0.0878869	0.929967	-1.10461	0.269328	-0.36166	0.717606	0.809546	1	1	3.72e-29	5.02e-10	5.16e-19	1.77e-19	3.22e-39	5.02e-19	3.4e-20
TPST2	ENSG00000128294.15	chr22	q12.1	CellTypeSpecific	2	0.607986	0.543197	-0.754383	0.45062	-0.0723245	0.942344	0.839592	1	1	4.5e-17	9.52e-15	2.52e-26	2.41e-13	8.24e-36	2.28e-31	4.82e-23
APOL5	ENSG00000128313.2	chr22	q12.3	NonSpecific	2	-0.142857	0.886403	-0.142857	0.886403	-0.142857	0.886403	0.886403	1	NA	NA	NA	NA	NA	NA	NA	NA
RIBC2	ENSG00000128408.8	chr22	q13.31	CellTypeSpecific	11	0.745195	0.456154	0.697332	0.485595	-0.36382	0.715992	0.565112	1	1	1.43e-16	7.87e-17	4.44e-20	4.78e-15	1.1e-28	1.3e-26	1.57e-17
SCO2	ENSG00000130489.14	chr22	q13.33	CellTypeSpecific	10	-0.53608	0.591903	-0.302792	0.762048	0.413755	0.679054	0.687622	1	1	3.78e-17	1.17e-21	3.96e-18	3.15e-19	3.35e-27	4.77e-29	3.31e-19
ATXN10	ENSG00000130638.16	chr22	q13.31	NonSpecific	4	0.613471	0.539565	0.613471	0.539565	0.613471	0.539565	0.539565	1	NA	NA	NA	NA	NA	NA	NA	NA
PKDREJ	ENSG00000130943.6	chr22	q13.31	CellTypeSpecific	7	-0.907769	0.364	-0.907769	0.364	-0.972812	0.330647	0.352478	1	1	8.41e-17	2.02e-16	7.79e-15	2.42e-15	3.23e-24	1.25e-21	8.48e-14
ATP6V1E1	ENSG00000131100.12	chr22	q11.21	CellTypeSpecific	5	1.42145	0.155186	0.182508	0.855184	-1.27297	0.20303	0.37971	1	1	3.17e-11	3.32e-29	3.94e-12	2.09e-21	2.95e-16	5.97e-31	1.02e-16
GSTT2B	ENSG00000133433.10	chr22	q11.23	CellTypeSpecific	24	0.286186	0.774735	0.286186	0.774735	0.804139	0.421317	0.693359	1	1	3.93e-21	1.57e-21	1.07e-13	2.41e-22	9.27e-27	7.84e-25	3.04e-18
SLC2A11	ENSG00000133460.19	chr22	q11.23	NonSpecific	5	0.896572	0.369947	0.896572	0.369947	0.896572	0.369947	0.369947	1	NA	NA	NA	NA	NA	NA	NA	NA
C1QTNF6	ENSG00000133466.13	chr22	q12.3	CellTypeSpecific	13	0.0587965	0.953114	-0.176754	0.859702	-0.204757	0.837762	0.912591	1	1	4.63e-26	9.1e-21	1.81e-19	1.99e-25	9.74e-37	5e-29	1.46e-25
SHISAL1	ENSG00000138944.7	chr22	q13.31	CellTypeSpecific	9	0.0570419	0.954512	0.0570419	0.954512	0.811609	0.417016	0.931054	1	1	5.16e-26	3.91e-26	1.28e-11	4.03e-32	2.44e-29	9.17e-28	4.01e-26
PARVG	ENSG00000138964.16	chr22	q13.31	CellTypeSpecific	16	0.879396	0.379187	-1.24469	0.213246	-1.72756	0.0840663	0.16244	1	1	9.85e-19	1.06e-14	5.25e-11	7.59e-16	1.54e-22	1.61e-16	3.94e-11
CCDC117	ENSG00000159873.9	chr22	q12.1	CellTypeSpecific	1	0.0656168	0.947683	0.0656168	0.947683	0.0656168	0.947683	0.947683	1	1	7.29e-24	7.8e-24	3.2e-23	2.27e-27	6.86e-39	3.6e-37	3.54e-33
CCDC116	ENSG00000161180.10	chr22	q11.21	NonSpecific	9	-1.15556	0.247859	-1.15556	0.247859	-1.15556	0.247859	0.247859	1	NA	NA	NA	NA	NA	NA	NA	NA
DUSP18	ENSG00000167065.13	chr22	q12.2	CellTypeSpecific	12	-0.148998	0.881555	-1.20211	0.229322	0.594493	0.552182	0.655004	1	1	1.87e-27	2.09e-10	1.01e-16	1.5e-18	1.22e-35	2.05e-17	1.09e-17
CSDC2	ENSG00000172346.14	chr22	q13.2	NonSpecific	1	1.32787	0.184221	1.32787	0.184221	1.32787	0.184221	0.184221	1	NA	NA	NA	NA	NA	NA	NA	NA
IL17RA	ENSG00000177663.13	chr22	q11.1	CellTypeSpecific	19	0.124313	0.901067	-0.744976	0.456286	0.408864	0.68264	0.77978	1	1	1.35e-26	1.96e-13	5.61e-18	5.59e-20	9.37e-36	3.24e-21	1.31e-19
ODF3B	ENSG00000177989.13	chr22	q13.33	NonSpecific	1	-0.598174	0.549724	-0.598174	0.549724	-0.598174	0.549724	0.549724	1	NA	NA	NA	NA	NA	NA	NA	NA
LINC01658	ENSG00000178248.11	chr22	q11.23	CellTypeSpecific	8	0.713908	0.475284	0.713908	0.475284	0.617556	0.536868	0.495834	1	1	2.5e-17	4.67e-17	4.51e-17	5.17e-16	1.17e-26	3.98e-24	5.26e-16
APOBEC3B	ENSG00000179750.15	chr22	q13.1	NonSpecific	2	0.410279	0.681601	0.410279	0.681601	0.410279	0.681601	0.681601	1	NA	NA	NA	NA	NA	NA	NA	NA
OGFRP1	ENSG00000182057.4	chr22	q13.2	NonSpecific	1	-1.11932	0.263004	-1.11932	0.263004	-1.11932	0.263004	0.263004	1	NA	NA	NA	NA	NA	NA	NA	NA
ALG12	ENSG00000182858.13	chr22	q13.33	NonSpecific	3	-0.459395	0.645951	-0.459395	0.645951	-0.459395	0.645951	0.645951	1	NA	NA	NA	NA	NA	NA	NA	NA
WBP2NL	ENSG00000183066.14	chr22	q13.2	CellTypeSpecific	16	0.216607	0.828515	0.0272157	0.978288	0.0499003	0.960202	0.960848	1	1	7.33e-18	3.39e-28	1.75e-24	5.96e-27	1.92e-34	2.37e-43	7.15e-35
SMDT1	ENSG00000183172.8	chr22	q13.2	CellTypeSpecific	21	-1.13531	0.256246	-1.45868	0.144653	3.36812	0.000756814	0.00225428	0.2673	0.999937	5.43e-19	9.27e-16	6.23e-05	1.47e-17	5.69e-17	9.79e-12	3.01e-07
SERHL2	ENSG00000183569.17	chr22	q13.2	CellTypeSpecific	7	-0.00740798	0.994089	-0.382916	0.701782	-0.19059	0.848847	0.983123	1	1	5.08e-33	2.36e-14	1.88e-19	9.11e-29	1.13e-44	4.11e-23	2.15e-30
ZNRF3	ENSG00000183579.15	chr22	q12.1	CellTypeSpecific	6	0.664076	0.506642	-0.735099	0.462279	-1.01843	0.308473	0.418553	1	1	2.17e-18	2.71e-17	7.13e-14	2.88e-17	1.03e-24	1.93e-21	1.56e-14
DGCR6	ENSG00000183628.12	chr22	q11.21	NonSpecific	1	0.398649	0.690152	0.398649	0.690152	0.398649	0.690152	0.690152	1	NA	NA	NA	NA	NA	NA	NA	NA
CBX6	ENSG00000183741.11	chr22	q13.1	CellTypeSpecific	4	0.28492	0.775705	0.10757	0.914337	-0.958759	0.33768	0.804082	1	1	4.61e-20	2.47e-26	6.53e-12	3.69e-26	5.47e-24	5.43e-28	1.69e-20
KREMEN1	ENSG00000183762.12	chr22	q12.1	CellTypeSpecific	15	0.539917	0.589254	-0.109563	0.912756	0.17727	0.859296	0.851512	1	1	3.16e-15	7.81e-26	2.52e-21	1.72e-21	1.92e-28	2.24e-36	1.37e-24
CHEK2	ENSG00000183765.20	chr22	q12.1	CellTypeSpecific	8	-0.0120036	0.990423	0.393471	0.693972	0.244878	0.806551	0.97306	1	1	6.88e-32	8.95e-15	1.12e-18	1.1e-27	2.03e-42	1.36e-22	5.05e-28
NIPSNAP1	ENSG00000184117.11	chr22	q12.2	CellTypeSpecific	18	-0.112925	0.91009	-0.0901477	0.92817	-0.169054	0.865754	0.907492	1	1	7.91e-23	6.67e-24	3.83e-20	9.48e-26	4.21e-34	2.04e-33	4.62e-27
CRELD2	ENSG00000184164.14	chr22	q13.33	CellTypeSpecific	14	-0.250998	0.801816	-0.0384101	0.969361	0.0467506	0.962712	0.953177	1	1	1.91e-17	3.22e-27	5.65e-25	2.23e-25	1.29e-34	9.68e-43	9.22e-34
PLA2G6	ENSG00000184381.18	chr22	q13.1	NonSpecific	1	0.391753	0.695241	0.391753	0.695241	0.391753	0.695241	0.695241	1	NA	NA	NA	NA	NA	NA	NA	NA
THAP7	ENSG00000184436.11	chr22	q11.21	CellTypeSpecific	3	-0.00194149	0.998451	-0.244734	0.806662	-0.259483	0.795263	0.995415	1	1	3.02e-36	4.29e-16	2.91e-17	2.47e-34	4.39e-46	3.17e-22	1.05e-33
TXNRD2	ENSG00000184470.20	chr22	q11.21	CellTypeSpecific	6	-0.729523	0.465682	-0.162962	0.870548	0.495056	0.62056	0.728001	1	1	1.23e-14	4.11e-26	5.15e-17	4.71e-21	8.1e-24	3.14e-32	5.29e-20
2026-09-05	ENSG00000184702.17	chr22	q11.21	CellTypeSpecific	11	1.65196	0.0985435	1.55708	0.119452	0.332799	0.739286	0.179919	1	1	6.43e-13	1.05e-12	3.11e-23	8.18e-09	1.53e-28	4.33e-26	2.96e-15
NDUFA6	ENSG00000184983.9	chr22	q13.2	NonSpecific	1	0.170678	0.864477	0.170678	0.864477	0.170678	0.864477	0.864477	1	NA	NA	NA	NA	NA	NA	NA	NA
ZNF74	ENSG00000185252.18	chr22	q11.21	CellTypeSpecific	5	0.155465	0.876455	0.119496	0.904883	0.137454	0.890672	0.891861	1	1	1.55e-21	3.5e-23	2.59e-21	1.02e-23	2.92e-34	7.89e-34	1.91e-26
TCN2	ENSG00000185339.8	chr22	q12.2	CellTypeSpecific	11	-0.290014	0.771806	0.215076	0.829708	1.10864	0.267584	0.682682	1	1	4.72e-21	9.62e-24	2.05e-11	3.49e-24	1.47e-24	8.77e-25	5.55e-18
GNB1L	ENSG00000185838.13	chr22	q11.21	CellTypeSpecific	2	0.146917	0.883198	0.135498	0.892218	0.13466	0.892881	0.889597	1	1	5.94e-22	1.24e-22	1.96e-21	2.28e-23	8.73e-35	2.46e-33	3.9e-26
BCR	ENSG00000186716.20	chr22	q11.23	CellTypeSpecific	6	-0.320497	0.748591	-0.514262	0.607069	0.967643	0.333223	0.579279	1	1	8.81e-22	2.85e-18	3.88e-13	1.68e-20	5.41e-27	1.89e-21	2.02e-16
EFCAB6	ENSG00000186976.14	chr22	q13.31	CellTypeSpecific	39	0.438878	0.66075	0.736882	0.461194	-0.783426	0.433377	0.523079	1	1	1.5e-20	4.55e-16	3.69e-15	8.66e-18	7.74e-28	2.28e-21	6.99e-16
EMID1	ENSG00000186998.15	chr22	q12.2	NonSpecific	3	-0.0247743	0.980235	-0.0247743	0.980235	-0.0247743	0.980235	0.980235	1	NA	NA	NA	NA	NA	NA	NA	NA
CCDC157	ENSG00000187860.10	chr22	q12.2	CellTypeSpecific	11	0.818564	0.413035	0.211591	0.832426	-1.09586	0.27314	0.560407	1	1	4.55e-15	3.98e-26	1.79e-12	1.02e-21	3.97e-20	3.26e-28	4.7e-17
MAPK12	ENSG00000188130.13	chr22	q13.33	CellTypeSpecific	15	0.0283319	0.977397	0.706541	0.479852	-0.19479	0.845557	0.940612	1	1	1.55e-30	1.11e-11	1.26e-20	4.07e-23	8.97e-43	5.52e-22	1.07e-25
C22orf34	ENSG00000188511.12	chr22	q13.33	CellTypeSpecific	12	0.328576	0.742476	-0.492522	0.62235	0.18414	0.853904	0.769025	1	1	4.04e-20	5.33e-17	6.24e-22	1.52e-17	1.16e-33	2.04e-28	3.06e-21
DRICH1	ENSG00000189269.12	chr22	q11.23	CellTypeSpecific	28	-0.201445	0.840351	-1.03548	0.300443	0.491862	0.622817	0.648053	1	1	3.19e-25	8.48e-12	9.25e-18	8.12e-18	1.7e-34	1.16e-19	7.36e-18
RRP7A	ENSG00000189306.10	chr22	q13.2	CellTypeSpecific	17	0.0749033	0.940292	0.415472	0.677796	0.145857	0.884034	0.892184	1	1	1.64e-26	7.16e-16	1.27e-21	1.11e-21	1.98e-39	4.95e-27	8.43e-25
XPNPEP3	ENSG00000196236.12	chr22	q13.2	CellTypeSpecific	4	-0.126295	0.899498	0.200128	0.84138	0.089649	0.928566	0.900474	1	1	5.62e-23	1.78e-20	4.09e-23	7.19e-22	1.19e-37	5.2e-33	1.25e-26
KIAA1671	ENSG00000197077.13	chr22	q11.23	CellTypeSpecific	13	0.556459	0.577897	-0.042521	0.966083	-0.922451	0.356294	0.898783	1	1	1.86e-15	1.59e-30	3.04e-12	2.16e-27	5.1e-20	5.38e-33	7.55e-23
SFI1	ENSG00000198089.15	chr22	q12.2	CellTypeSpecific	25	0.797362	0.425241	-0.750724	0.452818	-0.224493	0.822374	0.622346	1	1	5.54e-16	4.23e-16	1.17e-22	7.11e-14	1.35e-30	2.25e-28	9.03e-19
PIM3	ENSG00000198355.4	chr22	q13.33	CellTypeSpecific	4	-0.132096	0.894908	1.15217	0.249253	-1.05528	0.291297	0.615976	1	1	1.24e-28	2.77e-11	5.52e-13	1.9e-20	2.53e-33	8.08e-15	2.36e-16
TMEM184B	ENSG00000198792.12	chr22	q13.1	CellTypeSpecific	13	-0.17089	0.86431	-0.121516	0.903283	-0.146342	0.883651	0.885854	1	1	3.86e-21	2.68e-23	3.78e-21	1.62e-23	1.04e-33	9.91e-34	4.88e-26
NAGA	ENSG00000198951.11	chr22	q13.2	CellTypeSpecific	9	0.402207	0.687532	0.402207	0.687532	-0.526011	0.598881	0.660685	1	1	1.99e-19	1.55e-19	8.86e-17	2.23e-19	4.25e-28	7.04e-26	2.8e-18
CPT1B	ENSG00000205560.12	chr22	q13.33	CellTypeSpecific	9	-0.0241696	0.980717	-0.522899	0.601045	1.39453	0.163157	0.937325	1	1	3.06e-32	1.23e-15	3.46e-09	1.38e-28	8.83e-34	4.66e-15	5.01e-21
RFPL3S	ENSG00000205853.10	chr22	q12.3	CellTypeSpecific	45	0.0159886	0.987243	-0.284691	0.775881	-1.84934	0.064408	0.955341	1	0.999997	8.3e-33	1.37e-19	2.74e-06	7.8e-33	1.01e-31	6.55e-16	1.9e-22
SYCE3	ENSG00000217442.3	chr22	q13.33	NonSpecific	2	-1.96049	0.049939	-1.96049	0.049939	-1.96049	0.049939	0.049939	1	NA	NA	NA	NA	NA	NA	NA	NA
APOL6	ENSG00000221963.5	chr22	q12.3	CellTypeSpecific	4	1.35198	0.176382	0.28974	0.772015	-0.91077	0.362416	0.404457	1	1	8.75e-12	1.47e-25	1.1e-14	1.04e-18	3.31e-19	6.33e-30	1.77e-16
LINC01422	ENSG00000223704.1	chr22	q12.1	CellTypeSpecific	27	0.720719	0.471082	-0.505906	0.612923	1.00235	0.316173	0.4607	1	1	4.25e-17	4.34e-20	1.17e-13	1.85e-18	3.07e-23	8.49e-24	2.56e-15
MIAT	ENSG00000225783.6	chr22	q12.1	CellTypeSpecific	5	-0.249519	0.802959	-0.124448	0.900961	0.172572	0.862988	0.865838	1	1	2.04e-19	6.58e-24	8.22e-21	8.96e-23	9.74e-32	7.12e-34	6.47e-25
NUP50-DT	ENSG00000226328.6	chr22	q13.31	CellTypeSpecific	35	-1.52065	0.128349	1.54103	0.12331	2.83566	0.00457306	0.0128288	0.678869	1	2.33e-16	1.17e-15	1.7e-07	3.93e-15	5.14e-17	3.23e-14	1.62e-07
LINC01315	ENSG00000229891.1	chr22	q13.2	CellTypeSpecific	7	-0.84485	0.398194	0.656779	0.511323	-0.00757733	0.993954	0.981778	1	1	6.8e-14	1.54e-15	4.69e-34	3.84e-11	2.31e-41	8.61e-41	1.78e-30
AC245060.2	ENSG00000234630.1	chr22	q11.22	CellTypeSpecific	6	-0.117324	0.906603	0.31518	0.752625	0.474506	0.635139	0.821548	1	1	3.23e-25	5.06e-19	3.22e-16	4.19e-23	1.14e-32	1.33e-24	1.39e-20
LINC01659	ENSG00000234928.1	chr22	q11.23	CellTypeSpecific	17	0.689883	0.490268	0.689883	0.490268	0.543055	0.587092	0.523246	1	1	2.37e-17	4.35e-17	9.69e-18	5.38e-16	2.85e-27	9.79e-25	1.72e-16
Z97353.2	ENSG00000235271.5	chr22	q12.1	CellTypeSpecific	6	-0.601888	0.547249	0.480326	0.630996	-0.117915	0.906135	0.790425	1	1	1.9e-16	4.53e-18	4.17e-24	1.51e-15	1.01e-32	6.22e-32	3.03e-22
LINC01637	ENSG00000237476.1	chr22	q11.21	CellTypeSpecific	6	-0.192852	0.847075	-0.24049	0.80995	-0.581046	0.561209	0.778181	1	1	1.56e-22	1.56e-21	3.42e-15	3.87e-23	2.64e-29	4.78e-26	6.77e-20
APOBEC3G	ENSG00000239713.8	chr22	q13.1	CellTypeSpecific	13	0.177207	0.859346	0.288649	0.77285	-0.0833129	0.933603	0.885709	1	1	7.18e-22	8.25e-19	7.2e-24	7.23e-20	1.71e-37	2.4e-32	7.99e-26
MIF	ENSG00000240972.1	chr22	q11.23	CellTypeSpecific	16	0.338917	0.734672	-0.0326411	0.973961	0.141424	0.887535	0.940334	1	1	2.3e-16	8.1e-29	4.63e-21	2.43e-26	3.31e-29	6.43e-40	6.88e-30
AL021937.4	ENSG00000241954.1	chr22	q12.3	CellTypeSpecific	32	0.659999	0.509254	-1.04668	0.295246	-0.164916	0.86901	0.653532	1	1	8e-18	6.15e-13	5.07e-24	1.03e-12	7.01e-34	5.51e-27	1.82e-19
PI4KA	ENSG00000241973.10	chr22	q11.21	CellTypeSpecific	5	0.269236	0.787748	-0.0817747	0.934826	0.0843036	0.932815	0.913399	1	1	3.73e-18	4.72e-25	2.8e-23	3.2e-23	2.22e-33	3.43e-38	5.7e-29
ARFGAP3	ENSG00000242247.10	chr22	q13.2	CellTypeSpecific	15	-1.21414	0.224694	-1.21414	0.224694	-1.22473	0.220678	0.223342	1	1	8.41e-16	3.08e-15	4.34e-14	9.94e-14	1.05e-22	5.61e-20	5.98e-12
APOBEC3D	ENSG00000243811.8	chr22	q13.1	CellTypeSpecific	10	0.765475	0.443989	0.765475	0.443989	0.208001	0.835228	0.639026	1	1	3.06e-16	8.37e-16	6.57e-23	8.14e-14	3.96e-31	2.15e-28	4.73e-19
MIATNB	ENSG00000244625.5	chr22	q12.1	CellTypeSpecific	8	0.036116	0.97119	-0.525666	0.59912	-0.150384	0.880461	0.932228	1	1	4.51e-29	1.15e-13	2.24e-21	4.5e-23	4.26e-42	1.06e-24	2e-26
CRYBB2	ENSG00000244752.2	chr22	q11.23	NonSpecific	23	-1.58613	0.112709	-1.58613	0.112709	-1.58613	0.112709	0.112709	1	NA	NA	NA	NA	NA	NA	NA	NA
SHANK3	ENSG00000251322.7	chr22	q13.33	CellTypeSpecific	31	0.0872465	0.930476	0.142761	0.886479	-0.45244	0.650952	0.88178	1	1	3.29e-25	9.77e-23	1.07e-15	2.37e-26	4.45e-32	1.43e-27	5.02e-23
Z98885.2	ENSG00000260613.1	chr22	q13.33	NonSpecific	5	1.5957	0.110556	1.5957	0.110556	1.5957	0.110556	0.110556	1	NA	NA	NA	NA	NA	NA	NA	NA
AP000345.2	ENSG00000272733.1	chr22	q11.23	CellTypeSpecific	17	0.0659888	0.947387	0.0345309	0.972454	0.0458345	0.963442	0.963697	1	1	5.18e-23	6.34e-26	3.18e-24	2.91e-29	3.27e-39	9.39e-41	9.81e-37
DGCR9	ENSG00000273032.1	chr22	q11.21	NonSpecific	13	-0.611284	0.541012	-0.611284	0.541012	-0.611284	0.541012	0.541012	1	NA	NA	NA	NA	NA	NA	NA	NA
AC006946.2	ENSG00000273203.1	chr22	q11.1	CellTypeSpecific	14	-0.775396	0.438106	-0.775505	0.438042	-0.174721	0.861299	0.668387	1	1	4.35e-16	1.26e-15	1.43e-23	1.64e-13	9.56e-32	5.32e-29	1.22e-19
Z82243.1	ENSG00000273243.1	chr22	q13.31	CellTypeSpecific	13	0.247419	0.804584	-0.0678384	0.945914	0.0918323	0.926831	0.918914	1	1	2.05e-18	1.3e-25	8.42e-23	3.74e-24	4.47e-33	2.52e-38	2.14e-29
AP000350.6	ENSG00000273295.1	chr22	q11.23	CellTypeSpecific	14	0.310545	0.756146	0.402597	0.687244	0.356018	0.721827	0.72384	1	1	1.69e-20	1.08e-18	1.12e-18	2.46e-19	9.55e-31	1.01e-26	1.34e-19
Z83851.2	ENSG00000273366.1	chr22	q13.2	NonSpecific	1	0.103286	0.917736	0.103286	0.917736	0.103286	0.917736	0.917736	1	NA	NA	NA	NA	NA	NA	NA	NA
AC006946.3	ENSG00000273442.1	chr22	q11.1	CellTypeSpecific	12	-0.146528	0.883505	0.223952	0.822794	1.00341	0.315663	0.777201	1	1	1.94e-24	2.82e-22	1.21e-11	2.05e-25	8.26e-28	1.63e-23	4.79e-19
AC245060.5	ENSG00000274422.1	chr22	q11.22	CellTypeSpecific	18	-0.939926	0.347255	0.425992	0.670114	-0.657142	0.511089	0.511274	1	1	1.28e-14	2.08e-21	1.71e-16	2.12e-17	1.55e-23	1.27e-27	1.05e-16
BX539320.1	ENSG00000278869.1	chr22	q13.33	CellTypeSpecific	6	0.486833	0.626377	0.162898	0.870599	-0.224287	0.822534	0.807682	1	1	2.06e-16	2.05e-24	1.37e-20	1.12e-20	1.07e-28	8.86e-34	2.12e-22
AC245060.6	ENSG00000279278.1	chr22	q11.22	CellTypeSpecific	44	0.0972223	0.92255	0.583252	0.559724	2.30045	0.021423	0.0876536	1	0.999991	7.34e-30	1.85e-17	8.8e-06	9.78e-27	1.52e-27	9.81e-14	1.4e-15
AC254562.3	ENSG00000281538.1	chr22	q13.2	NonSpecific	11	0.964686	0.334702	0.964686	0.334702	0.964686	0.334702	0.334702	1	NA	NA	NA	NA	NA	NA	NA	NA
AP000547.3	ENSG00000283633.1	chr22	q11.1	CellTypeSpecific	13	0.503345	0.614721	0.343295	0.731376	-0.748772	0.453995	0.613796	1	1	2.99e-18	2.17e-21	8.91e-15	4e-20	3.36e-25	7.78e-26	2.08e-17
